# Resolving inter- and intra-patient heterogeneity in *NPM1-*mutated AML at single-cell resolution

**DOI:** 10.1101/2024.12.10.24317471

**Authors:** E Onur Karakaslar, Eva M Argiro, Nadine E Struckman, Ramin HZ Shirali, Jeppe F Severens, M Willy Honders, Susan L Kloet, Hendrik Veelken, Marcel JT Reinders, Marieke Griffioen, Erik B van den Akker

**Author notes:** **Correspondence** Erik B van den Akker Marieke Griffioen Leiden University Medical Center Albinusdreef 2, Leiden, Netherlands 2333 ZA.

## Abstract

*NPM1-*mutated AML is one of the largest entities in international classification systems of myeloid neoplasms, which are based on integrating morphologic and clinical data with genomic data. Previous research, however, indicates that bulk transcriptomics-based subtyping may improve prognostication and therapy guidance. Here, we characterized the heterogeneity in *NPM1*-mutated AML by performing single-cell RNA-sequencing and spectral flow cytometry on 16 AML belonging to three distinct subtypes previously identified by bulk transcriptomics. Using single-cell expression profiling we generated a comprehensive atlas of *NPM1*-mutated AML, collectively reconstituting complete myelopoiesis. The three *NPM1*-mutated transcriptional subtypes showed consistent differences in the proportions of myeloid cell clusters with distinct patterns in lineage commitment and maturational arrest. In all samples, malignant cells were detected across different myeloid cell clusters, indicating that *NPM1-*mutated AML are heavily skewed but not fully arrested in myelopoiesis. Same-sample multi-color spectral flow cytometry recapitulated these skewing patterns, indicating that the three *NPM1*-mutated subtypes can be consistently identified across platforms. Moreover, our analyses highlighted differences in the abundance of rare hematopoietic stem cells suggesting that skewing occurs early in myelopoiesis. To conclude, by harnessing single-cell RNA-sequencing and spectral flow cytometry, we provide a detailed description of three distinct and reproducible patterns in lineage skewing in *NPM1*-mutated AML that may have potential relevance for prognosis and treatment of patients with *NPM1*-mutated AML.

**KEY MESSAGES:**

- *NPM1*-mutated AML shows strong intra- and interpatient heterogeneity with malignant cells skewed rather than fully arrested at different maturation stages in myelopoiesis.
- Single-cell RNA sequencing and spectral flow cytometry revealed recurrent patterns in proportions of malignant myeloid cells with distinct patterns in lineage commitment and maturational arrest.

**GRAPHICAL ABSTRACT:** 

## Supplemental Table 2 for "Resolving inter- and intra-patient heterogeneity in *NPM1-*mutated AML at single-cell resolution" (part 1 of 3)

### Sheet: CD16+ Mono-like
gene	p_val	avg_log2FC	pct.1	pct.2	p_val_adj	cluster	Gene synonym	Ensembl	Gene description	Uniprot	Chromosome	Position	Protein class	Biological process	Molecular function	Disease involvement	Evidence	HPA evidence	UniProt evidence	NeXtProt evidence	RNA tissue specificity	RNA tissue distribution	RNA tissue specificity score	RNA tissue specific nTPM	RNA single cell type specificity	RNA single cell type distribution	RNA single cell type specificity score	RNA single cell type specific nTPM	RNA cancer specificity	RNA cancer distribution	RNA cancer specificity score	RNA cancer specific FPKM	RNA brain regional specificity	RNA brain regional distribution	RNA brain regional specificity score	RNA brain regional specific nTPM	RNA blood cell specificity	RNA blood cell distribution	RNA blood cell specificity score	RNA blood cell specific nTPM	RNA blood lineage specificity	RNA blood lineage distribution	RNA blood lineage specificity score	RNA blood lineage specific nTPM	RNA cell line specificity	RNA cell line distribution	RNA cell line specificity score	RNA cell line specific nTPM	RNA tissue cell type enrichment	RNA mouse brain regional specificity	RNA mouse brain regional distribution	RNA mouse brain regional specificity score	RNA mouse brain regional specific nTPM	RNA pig brain regional specificity	RNA pig brain regional distribution	RNA pig brain regional specificity score	RNA pig brain regional specific nTPM	Antibody	Reliability (IH)	Reliability (Mouse Brain)	Reliability (IF)	Subcellular location	Secretome location	Secretome function	CCD Protein	CCD Transcript	Blood concentration - Conc. blood IM [pg/L]	Blood concentration - Conc. blood MS [pg/L]	Blood expression cluster	Tissue expression cluster	Brain expression cluster	Cell line expression cluster	Single cell expression cluster	Interactions	Subcellular main location	Subcellular additional location	Antibody RRID	Pathology prognostics - Breast cancer	Pathology prognostics - Cervical cancer	Pathology prognostics - Colorectal cancer	Pathology prognostics - Endometrial cancer	Pathology prognostics - Glioma	Pathology prognostics - Head and neck cancer	Pathology prognostics - Liver cancer	Pathology prognostics - Lung cancer	Pathology prognostics - Melanoma	Pathology prognostics - Ovarian cancer	Pathology prognostics - Pancreatic cancer	Pathology prognostics - Prostate cancer	Pathology prognostics - Renal cancer	Pathology prognostics - Stomach cancer	Pathology prognostics - Testis cancer	Pathology prognostics - Thyroid cancer	Pathology prognostics - Urothelial cancer
FCGR3A	0	4.75354	0.968	0.081	0	CD16+ Mono-like	CD16, CD16a, FCG3, FcgammaRIIIa, FCGR3, FcGRIIIA	ENSG00000203747	Fc gamma receptor IIIa	P08637	1	161541759-161550968	CD markers, Disease related genes, FDA approved drug targets, Human disease related genes, Plasma proteins, Predicted membrane proteins, Predicted secreted proteins, Transporters	Immunity	IgG-binding protein, Receptor	FDA approved drug targets	Evidence at protein level	Evidence at protein level	Evidence at protein level	Evidence at protein level	Tissue enhanced	Detected in all		lung: 202.0;lymphoid tissue: 294.7	Cell type enhanced	Detected in many		Hofbauer cells: 240.5;Kupffer cells: 656.2;Macrophages: 303.8;monocytes: 1050.2;NK-cells: 597.4	Low cancer specificity	Detected in all			Low region specificity	Detected in all			Group enriched	Detected in all	4	intermediate monocyte: 1806.3;non-classical monocyte: 4107.1	Lineage enriched	Detected in all	6	monocytes: 4107.1	Not detected	Not detected			Adipose subcutaneous - Macrophages, Adipose visceral - Macrophages, Breast - Macrophages, Colon - Macrophages, Heart muscle - Macrophages, Kidney - Macrophages, Liver - Kupffer cells, Lung - Macrophages, Pancreas - Macrophages, Prostate - Macrophages, Skeletal muscle - Macrophages, Skin - Macrophages, Stomach - Macrophages, Thyroid - Macrophages									CAB032435, HPA055431	Supported				Secreted to blood	Receptor					Cluster 37: Monocytes & Neutrophils - Innate immune response	Cluster 70: Lymphoid tissue - Immune response	Cluster 20: Macrophages & Microglia - Immune response	Cluster 14: Myeloid leukemia - Innate immune response	Cluster 29: Monocytes - Innate immune response				CAB032435: AB_626925, HPA055431: AB_2682815	unprognostic (5.27e-2)	unprognostic (9.95e-2)	unprognostic (2.37e-2)	unprognostic (1.66e-1)	unprognostic (1.39e-1)	unprognostic (1.82e-1)	unprognostic (2.24e-2)	unprognostic (6.06e-2)	unprognostic (2.41e-1)	unprognostic (1.64e-1)	unprognostic (1.98e-2)	unprognostic (7.52e-2)	prognostic unfavorable (3.22e-6)	unprognostic (1.14e-1)	unprognostic (4.66e-2)	unprognostic (1.03e-2)	unprognostic (7.51e-2)
LST1	5.92162e-304	2.92763	0.998	0.618	1.78027e-299	CD16+ Mono-like	B144, D6S49E, LST-1	ENSG00000204482	Leukocyte specific transcript 1	O00453	6	31586124-31588909	Predicted intracellular proteins, Predicted membrane proteins	Cell shape, Immunity			Evidence at protein level	Evidence at protein level	Evidence at protein level	Evidence at protein level	Tissue enhanced	Detected in many		bone marrow: 98.8;lymphoid tissue: 177.5	Cell type enhanced	Detected in many		Hofbauer cells: 856.7;Kupffer cells: 1125.1;Langerhans cells: 1596.9;Macrophages: 732.6;monocytes: 3867.1	Low cancer specificity	Detected in all			Low region specificity	Detected in all			Immune cell enhanced	Detected in all		non-classical monocyte: 1767.7	Low lineage specificity	Detected in all			Cancer enriched	Detected in some	17	Leukemia: 45.7	Adipose visceral - Macrophages, Liver - Kupffer cells, Skeletal muscle - Macrophages, Skin - Langerhans cells, Stomach - Macrophages, Testis - Macrophages	Low region specificity	Detected in all							HPA079451			Supported	Plasma membrane,Cytosol							Cluster 37: Monocytes & Neutrophils - Innate immune response	Cluster 81: Lymphoid tissue & Bone marrow - Innate immune response	Cluster 20: Macrophages & Microglia - Immune response	Cluster 14: Myeloid leukemia - Innate immune response	Cluster 29: Monocytes - Innate immune response		Plasma membrane, Cytosol		HPA079451:	unprognostic (1.08e-2)	prognostic favorable (7.89e-4)	unprognostic (6.99e-2)	unprognostic (4.16e-3)	unprognostic (3.13e-1)	unprognostic (3.92e-2)	unprognostic (3.65e-1)	unprognostic (7.06e-3)	unprognostic (2.81e-3)	unprognostic (2.12e-1)	unprognostic (1.70e-1)	unprognostic (1.28e-1)	prognostic unfavorable (5.97e-5)	unprognostic (1.47e-1)	prognostic unfavorable (7.62e-4)	unprognostic (1.03e-1)	unprognostic (1.95e-1)
MS4A7	2.60569e-290	3.70784	0.964	0.23	7.83374e-286	CD16+ Mono-like	CD20L4, CFFM4, MS4A8	ENSG00000166927	Membrane spanning 4-domains A7	Q9GZW8	11	60378485-60395951	Predicted intracellular proteins, Predicted membrane proteins		Receptor		Evidence at protein level	Evidence at protein level	Evidence at protein level	Evidence at protein level	Tissue enhanced	Detected in all		lymphoid tissue: 191.4	Cell type enhanced	Detected in many		Hofbauer cells: 367.8;Kupffer cells: 814.3;Macrophages: 564.7;monocytes: 1574.1	Low cancer specificity	Detected in all			Low region specificity	Detected in all			Group enriched	Detected in many	6	intermediate monocyte: 749.2;non-classical monocyte: 1495.7	Lineage enriched	Detected in many	12	monocytes: 1495.7	Group enriched	Detected in some	5	breast cancer: 2.3;Leukemia: 7.7;lymphoma: 3.0	Adipose subcutaneous - Macrophages, Adipose visceral - Macrophages, Breast - Macrophages, Colon - Macrophages, Heart muscle - Macrophages, Kidney - Macrophages, Liver - Kupffer cells, Lung - Macrophages, Pancreas - Macrophages, Prostate - Macrophages, Skeletal muscle - Macrophages, Stomach - Macrophages, Testis - Macrophages, Thyroid - Macrophages	Low region specificity	Detected in some			Low region specificity	Detected in many			HPA017418, CAB026387	Approved										Cluster 40: Monocytes - Innate immune response	Cluster 47: Spleen - Immune response	Cluster 20: Macrophages & Microglia - Immune response	Cluster 14: Myeloid leukemia - Innate immune response	Cluster 58: Macrophages - Innate immune response	7			CAB026387: , HPA017418: AB_1854137	unprognostic (1.43e-1)	unprognostic (2.60e-3)	unprognostic (3.24e-2)	unprognostic (9.67e-2)	unprognostic (2.04e-1)	unprognostic (1.81e-1)	unprognostic (1.04e-1)	unprognostic (9.51e-2)	unprognostic (3.02e-2)	unprognostic (4.85e-2)	unprognostic (5.79e-2)	unprognostic (1.90e-1)	unprognostic (1.43e-2)	unprognostic (4.59e-2)	unprognostic (3.90e-2)	unprognostic (1.18e-1)	unprognostic (1.03e-1)
CD48	3.42971e-288	3.67651	0.925	0.099	1.03111e-283	CD16+ Mono-like	BCM1, BLAST, hCD48, mCD48, SLAMF2	ENSG00000117091	CD48 molecule	P09326	1	160678746-160711831	CD markers, Plasma proteins, Predicted membrane proteins, Predicted secreted proteins, Transporters				Evidence at protein level	Evidence at protein level	Evidence at protein level	Evidence at protein level	Group enriched	Detected in many	4	bone marrow: 146.6;lymphoid tissue: 277.0	Cell type enhanced	Detected in many		B-cells: 357.1;granulocytes: 236.4;Hofbauer cells: 222.8;Kupffer cells: 212.1;Macrophages: 183.5;monocytes: 953.3;NK-cells: 402.1;Schwann cells: 198.4;T-cells: 432.3	Low cancer specificity	Detected in all			Low region specificity	Detected in many			Low immune cell specificity	Detected in all			Low lineage specificity	Detected in all			Cancer enhanced	Detected in some		lymphoma: 243.2;Myeloma: 458.6	Adipose subcutaneous - T-cells, Adipose visceral - T-cells, Breast - T-cells, Kidney - T-cells, Prostate - T-cells, Skin - T-cells, Thyroid - T-cells	Low region specificity	Detected in many			Low region specificity	Detected in all			CAB002497, HPA055146	Enhanced		Approved	Nucleoli fibrillar center,Plasma membrane,Cytosol	Secreted to blood	No annotated function				2000000	Cluster 33: Non-specific - ATP binding	Cluster 36: Lymphoid tissue - Cytokine signaling	Cluster 12: Non-specific - Vasculature	Cluster 55: Lymphoma - Immune response	Cluster 19: NK-cells - Adaptive immune response	1	Plasma membrane	Nucleoli fibrillar center, Cytosol	CAB002497: AB_563586, HPA055146: AB_2682716	prognostic favorable (3.91e-4)	unprognostic (1.72e-3)	prognostic favorable (4.17e-4)	unprognostic (1.58e-3)	unprognostic (2.36e-1)	unprognostic (1.71e-3)	unprognostic (2.09e-2)	unprognostic (2.19e-2)	unprognostic (1.92e-1)	unprognostic (3.02e-2)	unprognostic (1.38e-1)	unprognostic (1.65e-1)	prognostic unfavorable (3.36e-4)	unprognostic (3.21e-1)	unprognostic (4.69e-2)	unprognostic (9.38e-2)	unprognostic (8.51e-2)
SERPINA1	1.18082e-287	3.13491	0.981	0.223	3.55003e-283	CD16+ Mono-like	A1A, A1AT, AAT, alpha-1-antitrypsin, alpha1AT, PI, PI1	ENSG00000197249	Serpin family A member 1	P01009	14	94376747-94390693	Cancer-related genes, Candidate cardiovascular disease genes, Disease related genes, Human disease related genes, Metabolic proteins, Plasma proteins, Predicted intracellular proteins, Predicted secreted proteins	Acute phase, Blood coagulation, Hemostasis	Protease inhibitor, Serine protease inhibitor	Cancer-related genes	Evidence at protein level	Evidence at protein level	Evidence at protein level	Evidence at protein level	Tissue enriched	Detected in all	45	liver: 33156.1	Cell type enriched	Detected in many	7	Hepatocytes: 38353.1	Cancer enriched	Detected in all	10	liver cancer: 3850.6	Low region specificity	Detected in all			Group enriched	Detected in all	5	classical monocyte: 2484.3;intermediate monocyte: 3414.0;neutrophil: 2835.2;non-classical monocyte: 4540.7	Group enriched	Detected in all	5	granulocytes: 2835.2;monocytes: 4540.7	Cancer enhanced	Detected in many		Gastric cancer: 303.1;liver cancer: 783.6;lymphoma: 293.1	Adipose visceral - Neutrophils, Liver - Hepatocytes, Skeletal muscle - Neutrophils	Not detected	Not detected							HPA000927, HPA001292, CAB013211, CAB016648, CAB073396	Enhanced		Enhanced	Vesicles	Secreted to blood	Blood coagulation			2070000000000	140000000000	Cluster 37: Monocytes & Neutrophils - Innate immune response	Cluster 83: Liver - Metabolism	Cluster 12: Non-specific - Vasculature	Cluster 18: Liver cancer - Metabolism	Cluster 62: Hepatocytes - Metabolism	4	Vesicles		CAB013211: , CAB016648: AB_1611888, CAB073396: , HPA000927: AB_1844761, HPA001292: AB_1844762	prognostic favorable (1.61e-5)	unprognostic (3.37e-1)	prognostic favorable (5.86e-4)	unprognostic (1.38e-2)	unprognostic (1.98e-2)	unprognostic (5.50e-3)	unprognostic (3.81e-2)	unprognostic (6.78e-2)	unprognostic (2.54e-2)	unprognostic (7.96e-2)	unprognostic (1.08e-1)	unprognostic (4.54e-1)	unprognostic (1.23e-2)	unprognostic (1.89e-1)	unprognostic (1.30e-2)	unprognostic (1.17e-2)	unprognostic (1.96e-1)
TCF7L2	8.65895e-284	3.35196	0.99	0.482	2.60323e-279	CD16+ Mono-like	TCF-4, TCF4	ENSG00000148737	Transcription factor 7 like 2	Q9NQB0	10	112950247-113167678	Cancer-related genes, Disease related genes, Human disease related genes, Predicted intracellular proteins, Transcription factors	Transcription, Transcription regulation, Wnt signaling pathway	Activator, DNA-binding, Repressor	Cancer-related genes, Diabetes mellitus	Evidence at protein level	Evidence at protein level	Evidence at protein level	Evidence at protein level	Low tissue specificity	Detected in all			Cell type enhanced	Detected in all		Astrocytes: 251.1;Extravillous trophoblasts: 272.4;monocytes: 328.0	Low cancer specificity	Detected in all			Region enhanced	Detected in all		thalamus: 379.6	Group enriched	Detected in many	7	intermediate monocyte: 24.2;non-classical monocyte: 61.8	Lineage enriched	Detected in many	11	monocytes: 61.8	Low cancer specificity	Detected in all				Group enriched	Detected in all	9	midbrain: 67.2;thalamus: 86.6	Group enriched	Detected in all	4	midbrain: 194.2;pons: 127.6;thalamus: 215.0	CAB013535, HPA038800	Supported		Approved	Nucleoplasm,Nuclear bodies,Cytosol			Yes	No			Cluster 37: Monocytes & Neutrophils - Innate immune response	Cluster 41: Smooth muscle tissue - ECM organization	Cluster 38: Sub-cortical - Mixed function	Cluster 53: Squamous epithelial cells - Keratinization	Cluster 58: Macrophages - Innate immune response	7	Nucleoplasm, Nuclear bodies	Cytosol	CAB013535: AB_2533167, HPA038800:	unprognostic (1.79e-2)	unprognostic (3.36e-1)	unprognostic (1.11e-1)	unprognostic (2.31e-2)	unprognostic (4.59e-3)	unprognostic (1.72e-1)	unprognostic (2.09e-1)	unprognostic (9.84e-2)	unprognostic (5.09e-1)	unprognostic (7.10e-2)	unprognostic (6.10e-3)	unprognostic (3.46e-2)	unprognostic (7.25e-3)	unprognostic (1.60e-1)	unprognostic (1.55e-1)	unprognostic (3.64e-1)	unprognostic (7.36e-3)
COTL1	1.16485e-280	2.74448	0.999	0.492	3.502e-276	CD16+ Mono-like	CLP	ENSG00000103187	Coactosin like F-actin binding protein 1	Q14019	16	84565596-84618078	Plasma proteins, Predicted intracellular proteins		Actin-binding, Chaperone		Evidence at protein level	Evidence at protein level	Evidence at protein level	Evidence at protein level	Tissue enhanced	Detected in all		lymphoid tissue: 365.3	Cell type enhanced	Detected in all		Extravillous trophoblasts: 1658.8;Hofbauer cells: 861.6;Kupffer cells: 848.6;Langerhans cells: 1303.9;Macrophages: 857.5;monocytes: 3363.2	Low cancer specificity	Detected in all			Low region specificity	Detected in all			Group enriched	Detected in all	4	classical monocyte: 2442.3;eosinophil: 3426.1;intermediate monocyte: 4071.9;myeloid DC: 2397.3;neutrophil: 1764.5;non-classical monocyte: 4600.6	Group enriched	Detected in all	5	dendritic cells: 2397.3;granulocytes: 3426.1;monocytes: 4600.6	Low cancer specificity	Detected in all			Stomach - Gastric mucous cells, Thyroid - T-cells	Low region specificity	Detected in all			Low region specificity	Detected in all			HPA008918, CAB062328	Enhanced		Supported	Cytosol						10000000	Cluster 7: Non-specific - Innate immune response	Cluster 70: Lymphoid tissue - Immune response	Cluster 20: Macrophages & Microglia - Immune response	Cluster 68: Non-specific - Cell cycle regulation	Cluster 29: Monocytes - Innate immune response	3	Cytosol		CAB062328: AB_2084785, HPA008918: AB_2668176	unprognostic (2.93e-2)	unprognostic (1.11e-1)	unprognostic (3.27e-2)	unprognostic (2.38e-1)	unprognostic (3.21e-3)	unprognostic (8.95e-2)	unprognostic (2.43e-1)	unprognostic (1.14e-1)	unprognostic (7.70e-2)	unprognostic (5.99e-2)	unprognostic (5.43e-3)	unprognostic (1.47e-2)	prognostic unfavorable (5.51e-4)	unprognostic (1.26e-1)	unprognostic (5.48e-2)	unprognostic (7.73e-2)	unprognostic (3.35e-3)
FCER1G	4.63762e-280	2.80196	0.996	0.42	1.39425e-275	CD16+ Mono-like	FcepsilonRIgamma	ENSG00000158869	Fc epsilon receptor Ig	P30273	1	161215234-161220699	FDA approved drug targets, Predicted membrane proteins	Immunity, Innate immunity	IgE-binding protein, Receptor	FDA approved drug targets	Evidence at protein level	Evidence at protein level	Evidence at protein level	Evidence at protein level	Tissue enhanced	Detected in all		bone marrow: 436.7;lymphoid tissue: 458.8	Cell type enhanced	Detected in many		dendritic cells: 923.3;granulocytes: 1001.3;Hofbauer cells: 2835.1;Kupffer cells: 1729.0;Langerhans cells: 1885.6;Macrophages: 1764.5;monocytes: 3873.6	Low cancer specificity	Detected in all			Low region specificity	Detected in all			Immune cell enhanced	Detected in all		non-classical monocyte: 7025.3	Low lineage specificity	Detected in all			Cancer enhanced	Detected in some		Leukemia: 55.5;lymphoma: 18.0	Adipose subcutaneous - Macrophages, Adipose visceral - Macrophages, Breast - Macrophages, Colon - Macrophages, Heart muscle - Macrophages, Kidney - Macrophages, Pancreas - Macrophages, Prostate - Macrophages, Skeletal muscle - Macrophages, Stomach - Macrophages, Thyroid - Macrophages	Low region specificity	Detected in all			Low region specificity	Detected in all			CAB022108, HPA026872	Supported									270000	Cluster 10: Non-specific - Membrane trafficking	Cluster 81: Lymphoid tissue & Bone marrow - Innate immune response	Cluster 20: Macrophages & Microglia - Immune response	Cluster 71: Lymphoma - Inflammatory response	Cluster 29: Monocytes - Innate immune response	3			CAB022108: , HPA026872: AB_1848473	unprognostic (3.71e-2)	unprognostic (2.52e-2)	unprognostic (2.40e-2)	unprognostic (8.73e-3)	unprognostic (1.46e-1)	unprognostic (4.28e-2)	unprognostic (3.10e-3)	unprognostic (1.84e-1)	unprognostic (3.25e-1)	unprognostic (9.63e-2)	unprognostic (2.28e-2)	unprognostic (5.67e-2)	prognostic unfavorable (1.83e-6)	unprognostic (1.99e-1)	unprognostic (6.28e-2)	unprognostic (2.04e-2)	unprognostic (7.87e-2)
MTSS1	3.27039e-275	3.21419	0.989	0.29	9.83211e-271	CD16+ Mono-like	KIAA0429, MIM, MIMA, MIMB	ENSG00000170873	MTSS I-BAR domain containing 1	O43312	8	124550784-124728473	Plasma proteins, Predicted intracellular proteins		Actin-binding	Tumor suppressor	Evidence at protein level	Evidence at protein level	Evidence at protein level	Evidence at protein level	Low tissue specificity	Detected in all			Cell type enhanced	Detected in many		Inhibitory neurons: 199.2;monocytes: 359.3;Oligodendrocyte precursor cells: 338.2	Low cancer specificity	Detected in all			Low region specificity	Detected in all			Immune cell enhanced	Detected in many		non-classical monocyte: 169.7	Group enriched	Detected in all	5	B-cells: 50.6;monocytes: 169.7	Cancer enhanced	Detected in all		thyroid cancer: 46.4	Kidney - Endothelial cells, Liver - Hepatocytes	Low region specificity	Detected in all			Low region specificity	Detected in all			HPA019613, HPA064003, HPA075540	Approved	Supported	Approved	Plasma membrane,Cytosol						140000	Cluster 40: Monocytes - Innate immune response	Cluster 19: Non-specific - Basic cellular processes	Cluster 25: Non-specific - Transcription	Cluster 40: Non-specific - Unknown function	Cluster 65: Neurons - Synaptic function		Plasma membrane, Cytosol		HPA019613: , HPA064003: , HPA075540: AB_2686756	unprognostic (1.70e-1)	unprognostic (4.13e-2)	unprognostic (9.50e-2)	unprognostic (1.38e-1)	unprognostic (3.87e-2)	unprognostic (7.02e-2)	unprognostic (4.24e-2)	unprognostic (1.26e-2)	unprognostic (2.18e-1)	unprognostic (2.50e-1)	unprognostic (8.12e-2)	unprognostic (1.48e-1)	prognostic favorable (2.11e-7)	unprognostic (6.74e-2)	unprognostic (1.04e-1)	unprognostic (2.41e-1)	unprognostic (8.92e-3)
IFI30	6.18533e-273	2.95468	0.989	0.292	1.85956e-268	CD16+ Mono-like	GILT, IFI-30, IP-30, IP30, MGC32056	ENSG00000216490	IFI30 lysosomal thiol reductase	P13284	19	18173162-18178117	Predicted intracellular proteins, Predicted membrane proteins	Immunity	Oxidoreductase		Evidence at protein level	Evidence at protein level	Evidence at protein level	Evidence at protein level	Tissue enhanced	Detected in all		lung: 554.6;lymphoid tissue: 688.9	Group enriched	Detected in many	4	Hofbauer cells: 205.3;Kupffer cells: 132.8;Langerhans cells: 136.5;Macrophages: 255.7;monocytes: 168.5	Low cancer specificity	Detected in many			Low region specificity	Detected in all			Group enriched	Detected in all	4	classical monocyte: 9529.3;eosinophil: 3901.6;intermediate monocyte: 14264.3;myeloid DC: 5706.8;non-classical monocyte: 9916.5	Group enriched	Detected in all	8	dendritic cells: 5706.8;granulocytes: 3901.6;monocytes: 14264.3	Cancer enhanced	Detected in all		lymphoma: 572.2	Adipose subcutaneous - Macrophages, Adipose visceral - Macrophages, Breast - Macrophages, Colon - Macrophages, Heart muscle - Macrophages, Lung - Macrophages, Skeletal muscle - Macrophages	Low region specificity	Detected in all			Low region specificity	Detected in all			HPA026650	Enhanced		Supported	Vesicles,Cytosol	Intracellular and membrane	Immunity				110000	Cluster 26: Monocytes - Plasma membrane proteins	Cluster 70: Lymphoid tissue - Immune response	Cluster 12: Non-specific - Vasculature	Cluster 55: Lymphoma - Immune response	Cluster 29: Monocytes - Innate immune response	3	Vesicles, Cytosol		HPA026650: AB_10602237	unprognostic (4.66e-2)	unprognostic (1.25e-4)	unprognostic (2.35e-3)	unprognostic (7.40e-2)	unprognostic (1.76e-2)	unprognostic (3.11e-2)	unprognostic (8.10e-3)	unprognostic (2.40e-1)	unprognostic (4.01e-2)	unprognostic (9.19e-3)	unprognostic (3.04e-1)	unprognostic (1.19e-1)	unprognostic (7.29e-11)	unprognostic (3.50e-1)	unprognostic (1.62e-2)	unprognostic (3.39e-2)	unprognostic (9.59e-3)
SMIM25	1.10306e-272	3.86321	0.94	0.128	3.31623e-268	CD16+ Mono-like
FTH1	1.40306e-272	2.38379	1	0.951	4.21817e-268	CD16+ Mono-like	FHC, FTH, FTHL6, PIG15, PLIF	ENSG00000167996	Ferritin heavy chain 1	P02794	11	61959718-61967634	Cancer-related genes, Candidate cardiovascular disease genes, Disease related genes, Enzymes, FDA approved drug targets, Human disease related genes, Metabolic proteins, Plasma proteins, Predicted intracellular proteins	Iron storage	Oxidoreductase	Cancer-related genes, FDA approved drug targets	Evidence at protein level	Evidence at transcript level	Evidence at protein level	Evidence at protein level	Low tissue specificity	Detected in all			Cell type enhanced	Detected in all		Langerhans cells: 53887.5;monocytes: 46189.2;Proximal enterocytes: 29978.1	Low cancer specificity	Detected in all			Low region specificity	Detected in all			Low immune cell specificity	Detected in all			Low lineage specificity	Detected in all			Low cancer specificity	Detected in all				Low region specificity	Detected in all							CAB008623	Approved									5600000	Cluster 38: Monocytes & Neutrophils - Degranulation	Cluster 9: Oligodendrocytes - Myelination	Cluster 7: Non-specific - Ribosome	Cluster 7: Liver cancer - Metabolism	Cluster 14: Langerhans cells - Innate immune response	8			CAB008623:	unprognostic (7.15e-2)	unprognostic (1.52e-2)	unprognostic (2.27e-1)	unprognostic (2.00e-2)	unprognostic (2.53e-1)	prognostic unfavorable (7.56e-5)	prognostic unfavorable (6.18e-4)	unprognostic (3.08e-2)	unprognostic (2.48e-2)	unprognostic (6.65e-2)	unprognostic (2.44e-2)	unprognostic (8.13e-2)	prognostic unfavorable (5.20e-5)	unprognostic (2.99e-1)	unprognostic (4.89e-2)	unprognostic (3.44e-1)	unprognostic (5.83e-2)
CTSS	1.46285e-268	2.73358	0.999	0.619	4.39791e-264	CD16+ Mono-like		ENSG00000163131	Cathepsin S	P25774	1	150730079-150765957	Enzymes, Metabolic proteins, Plasma proteins, Predicted intracellular proteins		Hydrolase, Protease, Thiol protease		Evidence at protein level	Evidence at protein level	Evidence at protein level	Evidence at protein level	Tissue enhanced	Detected in all		bone marrow: 127.8;lymphoid tissue: 160.8	Group enriched	Detected in many	4	Hofbauer cells: 1232.7;Kupffer cells: 2021.4;Macrophages: 1270.0;monocytes: 3727.9	Low cancer specificity	Detected in all			Low region specificity	Detected in all			Immune cell enhanced	Detected in all		classical monocyte: 2462.4	Low lineage specificity	Detected in all			Cancer enhanced	Detected in many		lymphoma: 35.9;Myeloma: 33.2	Adipose subcutaneous - Macrophages, Adipose visceral - Macrophages, Breast - Macrophages, Liver - Kupffer cells, Lung - Macrophages, Testis - Macrophages	Low region specificity	Detected in all			Low region specificity	Detected in all			CAB000460, HPA002988	Supported		Approved	Vesicles	Intracellular and membrane	Enzyme				23000000	Cluster 38: Monocytes & Neutrophils - Degranulation	Cluster 81: Lymphoid tissue & Bone marrow - Innate immune response	Cluster 20: Macrophages & Microglia - Immune response	Cluster 49: HMC-1 - Innate immune response	Cluster 29: Monocytes - Innate immune response		Vesicles		CAB000460: , HPA002988: AB_1078409	unprognostic (7.81e-2)	unprognostic (9.04e-2)	unprognostic (3.23e-2)	unprognostic (3.93e-2)	unprognostic (1.52e-1)	unprognostic (1.12e-2)	unprognostic (1.11e-1)	unprognostic (1.23e-1)	unprognostic (1.59e-1)	unprognostic (6.00e-3)	unprognostic (1.46e-1)	unprognostic (3.89e-1)	unprognostic (6.24e-2)	unprognostic (7.50e-2)	unprognostic (4.14e-2)	unprognostic (2.13e-1)	unprognostic (2.47e-3)
LILRB2	6.32304e-264	3.52834	0.921	0.157	1.90096e-259	CD16+ Mono-like	CD85d, ILT4, LIR-2, LIR2, MIR-10, MIR10	ENSG00000131042	Leukocyte immunoglobulin like receptor B2	Q8N423	19	54273812-54281184	CD markers, Predicted membrane proteins	Adaptive immunity, Immunity	Receptor		Evidence at protein level	Evidence at transcript level	Evidence at protein level	Evidence at protein level	Group enriched	Detected in many	5	bone marrow: 34.7;lung: 14.5;lymphoid tissue: 50.0	Cell type enriched	Detected in some	4	monocytes: 926.9	Low cancer specificity	Detected in all			Low region specificity	Detected in many			Group enriched	Detected in many	5	classical monocyte: 61.3;intermediate monocyte: 131.4;neutrophil: 63.2;non-classical monocyte: 152.2	Group enriched	Detected in many	6	granulocytes: 63.2;monocytes: 152.2	Not detected	Not detected			Adipose subcutaneous - Macrophages, Breast - Macrophages, Kidney - Macrophages, Lung - Neutrophil_2, Stomach - Macrophages																			65000000	Cluster 37: Monocytes & Neutrophils - Innate immune response	Cluster 81: Lymphoid tissue & Bone marrow - Innate immune response	Cluster 12: Non-specific - Vasculature	Cluster 14: Myeloid leukemia - Innate immune response	Cluster 29: Monocytes - Innate immune response	5				unprognostic (1.23e-1)	unprognostic (1.12e-2)	unprognostic (3.21e-2)	unprognostic (3.51e-2)	unprognostic (6.21e-3)	unprognostic (1.70e-2)	unprognostic (1.44e-2)	unprognostic (2.94e-1)	unprognostic (1.08e-2)	unprognostic (2.98e-2)	unprognostic (2.64e-1)	unprognostic (2.15e-1)	prognostic unfavorable (5.45e-7)	unprognostic (1.90e-2)	unprognostic (4.68e-3)	unprognostic (3.72e-1)	unprognostic (9.73e-2)
AIF1	4.72046e-263	1.95671	0.997	0.819	1.41916e-258	CD16+ Mono-like	AIF-1, Em:AF129756.17, IBA1, IRT-1	ENSG00000204472	Allograft inflammatory factor 1	P55008	6	31615217-31617021	Predicted intracellular proteins		Actin-binding		Evidence at protein level	Evidence at protein level	Evidence at protein level	Evidence at protein level	Tissue enhanced	Detected in all		bone marrow: 231.8;lymphoid tissue: 338.3	Group enriched	Detected in many	7	Hofbauer cells: 2428.1;Kupffer cells: 2004.2;Langerhans cells: 1668.3;Macrophages: 1445.6;monocytes: 3377.3	Low cancer specificity	Detected in all			Low region specificity	Detected in all			Group enriched	Detected in all	26	classical monocyte: 3836.5;intermediate monocyte: 6563.8;myeloid DC: 2046.7;neutrophil: 2962.5;non-classical monocyte: 7784.5	Group enriched	Detected in all	74	dendritic cells: 2046.7;granulocytes: 2962.5;monocytes: 7784.5	Cancer enriched	Detected in some	28	Leukemia: 86.0	Adipose subcutaneous - Macrophages, Adipose visceral - Macrophages, Breast - Macrophages, Colon - Macrophages, Heart muscle - Macrophages, Kidney - Podocytes, Liver - Kupffer cells, Pancreas - Macrophages, Prostate - Macrophages, Skeletal muscle - Macrophages, Stomach - Macrophages, Testis - Macrophages, Thyroid - Macrophages	Low region specificity	Detected in all			Low region specificity	Detected in all			HPA049234, HPA062949	Enhanced		Uncertain	Cytosol							Cluster 37: Monocytes & Neutrophils - Innate immune response	Cluster 81: Lymphoid tissue & Bone marrow - Innate immune response	Cluster 20: Macrophages & Microglia - Immune response	Cluster 14: Myeloid leukemia - Innate immune response	Cluster 29: Monocytes - Innate immune response	2	Cytosol		HPA049234: AB_2680685, HPA062949: AB_2732694	unprognostic (3.20e-2)	unprognostic (7.21e-3)	unprognostic (6.11e-2)	unprognostic (2.33e-2)	unprognostic (2.46e-1)	unprognostic (1.13e-1)	unprognostic (6.98e-2)	unprognostic (4.83e-2)	unprognostic (2.72e-2)	unprognostic (7.56e-2)	unprognostic (1.41e-1)	unprognostic (1.94e-1)	prognostic unfavorable (2.30e-5)	unprognostic (1.29e-1)	unprognostic (1.02e-2)	unprognostic (9.59e-2)	unprognostic (4.89e-2)
PECAM1	1.08308e-258	2.97267	0.972	0.361	3.25616e-254	CD16+ Mono-like	CD31	ENSG00000261371	Platelet and endothelial cell adhesion molecule 1	P16284	17	64319415-64413776	Cancer-related genes, Candidate cardiovascular disease genes, CD markers, Plasma proteins, Predicted intracellular proteins, Predicted membrane proteins	Cell adhesion, Phagocytosis		Cancer-related genes	Evidence at protein level	Evidence at protein level	Evidence at protein level	Evidence at protein level	Tissue enhanced	Detected in all		placenta: 439.6	Cell type enhanced	Detected in many		Adipocytes: 681.6;Endothelial cells: 592.8;Lymphatic endothelial cells: 217.7;monocytes: 309.0;Plasma cells: 138.0	Low cancer specificity	Detected in all			Low region specificity	Detected in all			Immune cell enhanced	Detected in all		non-classical monocyte: 706.3	Low lineage specificity	Detected in all			Cancer enriched	Detected in many	5	Leukemia: 41.9	Adipose subcutaneous - Endothelial cells, Adipose visceral - Endothelial cells, Breast - Endothelial cells, Colon - Endothelial cells, Heart muscle - Endothelial cells, Kidney - Endothelial cells, Liver - Vascular Endothelial cells, Lung - Endothelial cells, Pancreas - Endothelial cells, Prostate - Endothelial cells, Skeletal muscle - Endothelial cells, Skin - Endothelial cells, Stomach - Endothelial cells, Testis - Endothelial cells, Thyroid - Endothelial cells	Low region specificity	Detected in all			Low region specificity	Detected in all			HPA004690, HPA004871	Enhanced		Approved	Nucleoli,Plasma membrane						110000000	Cluster 37: Monocytes & Neutrophils - Innate immune response	Cluster 58: Placenta - Pregnancy	Cluster 47: Endothelial cells - Vasculature	Cluster 48: Adipocytes & Endothelial cells - Angiogenesis	Cluster 41: Adipocytes & Endothelial cells - Mixed function	58	Plasma membrane	Nucleoli	HPA004690: AB_1078462, HPA004871:	unprognostic (2.79e-1)	unprognostic (2.14e-1)	unprognostic (2.79e-2)	unprognostic (2.76e-1)	unprognostic (1.34e-1)	unprognostic (4.42e-3)	unprognostic (2.84e-1)	unprognostic (2.37e-1)	unprognostic (2.57e-1)	unprognostic (7.25e-2)	unprognostic (4.53e-2)	unprognostic (9.68e-2)	prognostic unfavorable (8.98e-5)	unprognostic (9.72e-3)	unprognostic (9.57e-2)	unprognostic (1.56e-1)	unprognostic (4.16e-2)
LILRB1	1.28365e-253	4.15754	0.857	0.084	3.85916e-249	CD16+ Mono-like	CD85, CD85j, ILT2, LIR-1, LIR1, MIR-7, PIR-B, PIRB	ENSG00000104972	Leukocyte immunoglobulin like receptor B1		19	54617158-54638022	Predicted membrane proteins				Evidence at transcript level	Evidence at transcript level			Tissue enriched	Detected in many	5	lymphoid tissue: 35.3	Cell type enhanced	Detected in some		dendritic cells: 58.5;Hofbauer cells: 29.3;Kupffer cells: 72.5;Macrophages: 67.3;Microglial cells: 29.5;monocytes: 226.6	Low cancer specificity	Detected in many			Low region specificity	Detected in all			Group enriched	Detected in many	5	intermediate monocyte: 52.6;non-classical monocyte: 74.2	Lineage enriched	Detected in many	11	monocytes: 74.2	Group enriched	Detected in some	40	Leukemia: 2.3;lymphoma: 6.1;Myeloma: 3.3	Adipose subcutaneous - Macrophages, Adipose visceral - Macrophages, Liver - Kupffer cells, Prostate - T-cells, Stomach - Macrophages														Intracellular and membrane						Cluster 40: Monocytes - Innate immune response	Cluster 70: Lymphoid tissue - Immune response	Cluster 20: Macrophages & Microglia - Immune response	Cluster 55: Lymphoma - Immune response	Cluster 29: Monocytes - Innate immune response					unprognostic (9.23e-2)	unprognostic (4.20e-2)	unprognostic (4.95e-2)	unprognostic (3.29e-2)	unprognostic (1.11e-1)	unprognostic (1.43e-2)	unprognostic (1.24e-1)	unprognostic (3.89e-2)	unprognostic (3.58e-1)	unprognostic (9.64e-2)	unprognostic (1.24e-1)	unprognostic (5.92e-2)	prognostic unfavorable (3.08e-6)	unprognostic (6.57e-2)	unprognostic (1.62e-2)	unprognostic (7.06e-2)	unprognostic (8.03e-2)
PSAP	1.65879e-253	2.52486	0.996	0.523	4.98698e-249	CD16+ Mono-like	GLBA, SAP1, SAP2	ENSG00000197746	Prosaposin	P07602	10	71816298-71851251	Disease related genes, Human disease related genes, Metabolic proteins, Plasma proteins, Potential drug targets, Predicted intracellular proteins, Transporters	Lipid metabolism, Sphingolipid metabolism		Disease variant, Gangliosidosis, Gaucher disease, Leukodystrophy, Metachromatic leukodystrophy, Neurodegeneration, Parkinson disease, Parkinsonism	Evidence at protein level	Evidence at protein level	Evidence at protein level	Evidence at protein level	Low tissue specificity	Detected in all			Cell type enhanced	Detected in all		Hofbauer cells: 2972.6;Kupffer cells: 2365.8;Macrophages: 1682.9;monocytes: 2500.9	Low cancer specificity	Detected in all			Low region specificity	Detected in all			Immune cell enhanced	Detected in all		intermediate monocyte: 11625.4	Low lineage specificity	Detected in all			Low cancer specificity	Detected in all			Breast - Fibroblasts, Lung - Macrophages, Skin - Fibroblast_2, Thyroid - Thyroid glandular cells	Low region specificity	Detected in all			Low region specificity	Detected in all			HPA004426, CAB004647	Supported		Supported	Vesicles	Intracellular and membrane	Other				88000000	Cluster 38: Monocytes & Neutrophils - Degranulation	Cluster 35: Non-specific - Mitochondria	Cluster 21: Non-specific - Metabolism	Cluster 44: Connective tissue cells - ECM organization	Cluster 29: Monocytes - Innate immune response	6	Vesicles		CAB004647: AB_425625, HPA004426: AB_1079701	unprognostic (4.43e-3)	unprognostic (2.69e-1)	unprognostic (1.64e-2)	unprognostic (8.00e-2)	unprognostic (1.12e-1)	unprognostic (1.67e-1)	unprognostic (8.36e-3)	unprognostic (2.79e-1)	unprognostic (3.31e-2)	unprognostic (3.25e-2)	unprognostic (2.30e-3)	unprognostic (2.00e-2)	unprognostic (3.62e-3)	unprognostic (6.47e-2)	unprognostic (4.42e-2)	unprognostic (2.34e-1)	unprognostic (2.06e-1)
POU2F2	1.39839e-251	2.87696	0.957	0.304	4.20412e-247	CD16+ Mono-like	OCT2, OTF2	ENSG00000028277	POU class 2 homeobox 2	P09086	19	42086110-42196585	Cancer-related genes, Predicted intracellular proteins, Transcription factors	Transcription, Transcription regulation	Activator, DNA-binding	Cancer-related genes	Evidence at protein level	Evidence at protein level	Evidence at protein level	Evidence at protein level	Tissue enhanced	Detected in many		lymphoid tissue: 49.6	Cell type enhanced	Detected in many		B-cells: 250.8;Kupffer cells: 103.9;Langerhans cells: 138.2;Macrophages: 103.5;monocytes: 292.5;Plasma cells: 113.3	Low cancer specificity	Detected in many			Low region specificity	Detected in all			Immune cell enhanced	Detected in many		non-classical monocyte: 95.1	Low lineage specificity	Detected in all			Group enriched	Detected in many	4	lymphoma: 105.5;Myeloma: 32.3	Adipose subcutaneous - T-cells	Low region specificity	Detected in many			Low region specificity	Detected in all			CAB002513, HPA049056, HPA062096, HPA064404, HPA073998	Enhanced		Enhanced	Nucleoplasm,Vesicles							Cluster 40: Monocytes - Innate immune response	Cluster 70: Lymphoid tissue - Immune response	Cluster 10: Cerebellum - Nucleic acid binding	Cluster 55: Lymphoma - Immune response	Cluster 73: B-cells - B-cell function		Nucleoplasm, Vesicles		CAB002513: AB_442118, HPA049056: AB_2732550, HPA062096: AB_2684681, HPA064404: AB_2685259, HPA073998:	unprognostic (2.07e-2)	unprognostic (1.14e-1)	unprognostic (1.16e-2)	unprognostic (8.89e-2)	unprognostic (6.77e-2)	unprognostic (1.44e-2)	unprognostic (1.62e-2)	unprognostic (3.34e-1)	unprognostic (8.39e-2)	unprognostic (2.09e-1)	unprognostic (1.52e-1)	unprognostic (8.56e-2)	prognostic unfavorable (7.57e-11)	unprognostic (2.31e-1)	unprognostic (1.76e-1)	unprognostic (2.61e-2)	unprognostic (1.54e-1)
FCN1	1.4621e-251	3.03669	0.952	0.187	4.39566e-247	CD16+ Mono-like	FCNM	ENSG00000085265	Ficolin 1	O00602	9	134903232-134917912	Plasma proteins, Predicted secreted proteins	Immunity, Innate immunity			Evidence at protein level	Evidence at protein level	Evidence at protein level	Evidence at protein level	Group enriched	Detected in many	7	bone marrow: 157.1;lung: 41.8;lymphoid tissue: 86.0	Group enriched	Detected in many	6	Hofbauer cells: 754.4;Kupffer cells: 531.0;Macrophages: 490.5;monocytes: 1059.1	Low cancer specificity	Detected in many			Low region specificity	Detected in all			Immune cell enhanced	Detected in all		classical monocyte: 1694.0;intermediate monocyte: 1189.2	Lineage enhanced	Detected in all		monocytes: 1694.0	Cancer enriched	Detected in single	7	Leukemia: 1.1	Adipose visceral - Neutrophils, Lung - Neutrophil_2	Not detected	Not detected			Not detected	Not detected			HPA000685, HPA001295, CAB016760	Enhanced				Secreted to blood	Immunity			1060000000	36000000	Cluster 38: Monocytes & Neutrophils - Degranulation	Cluster 81: Lymphoid tissue & Bone marrow - Innate immune response	Cluster 48: Non-specific - Mixed function	Cluster 14: Myeloid leukemia - Innate immune response	Cluster 29: Monocytes - Innate immune response	1			CAB016760: , HPA000685: AB_1078840, HPA001295: AB_1078842	unprognostic (1.57e-2)	unprognostic (2.23e-1)	unprognostic (1.14e-3)	unprognostic (1.34e-1)	unprognostic (9.91e-2)	unprognostic (1.62e-3)	unprognostic (3.66e-3)	unprognostic (2.21e-1)	unprognostic (1.14e-1)	unprognostic (5.59e-2)	unprognostic (2.49e-1)	unprognostic (2.31e-1)	prognostic unfavorable (3.98e-4)	unprognostic (1.73e-2)	unprognostic (5.58e-2)	unprognostic (3.27e-2)	unprognostic (2.28e-1)
S100A11	1.06075e-250	2.25618	0.997	0.592	3.18905e-246	CD16+ Mono-like	S100C	ENSG00000163191	S100 calcium binding protein A11	P31949	1	152032506-152047907	Plasma proteins, Predicted intracellular proteins				Evidence at protein level	Evidence at protein level	Evidence at protein level	Evidence at protein level	Tissue enhanced	Detected in all		esophagus: 4618.3	Cell type enhanced	Detected in many		Basal respiratory cells: 5108.4;Extravillous trophoblasts: 6895.5;Suprabasal keratinocytes: 6422.6	Low cancer specificity	Detected in all			Low region specificity	Detected in all			Immune cell enhanced	Detected in all		neutrophil: 17941.3	Low lineage specificity	Detected in all			Low cancer specificity	Detected in all			Adipose subcutaneous - Macrophages	Low region specificity	Detected in all			Low region specificity	Detected in all			CAB034320, HPA042745	Enhanced		Supported	Nucleoplasm,Nuclear speckles,Cytosol						7900000	Cluster 21: Neutrophils - Unknown function	Cluster 29: Squamous epithelium - Innate immune response	Cluster 20: Macrophages & Microglia - Immune response	Cluster 53: Squamous epithelial cells - Keratinization	Cluster 45: Non-specific - Mixed function	4	Nucleoplasm, Cytosol	Nuclear speckles	CAB034320: AB_2183487, HPA042745: AB_2678142	unprognostic (1.85e-2)	unprognostic (9.20e-2)	unprognostic (1.99e-1)	unprognostic (1.61e-1)	unprognostic (3.12e-2)	unprognostic (7.61e-2)	prognostic unfavorable (3.64e-5)	unprognostic (3.34e-2)	unprognostic (8.48e-2)	unprognostic (1.80e-2)	unprognostic (1.28e-3)	unprognostic (5.92e-2)	prognostic unfavorable (3.24e-6)	unprognostic (2.91e-1)	unprognostic (2.75e-1)	unprognostic (2.43e-3)	unprognostic (8.86e-2)
FTL	5.51736e-250	2.00756	0.999	0.937	1.65874e-245	CD16+ Mono-like	MGC71996, NBIA3	ENSG00000087086	Ferritin light chain	P02792	19	48965309-48966879	Cancer-related genes, Candidate cardiovascular disease genes, Disease related genes, FDA approved drug targets, Human disease related genes, Plasma proteins, Predicted intracellular proteins	Iron storage		Cancer-related genes, Cataract, Disease variant, FDA approved drug targets, Neurodegeneration	Evidence at protein level	Evidence at protein level	Evidence at protein level	Evidence at protein level	Tissue enhanced	Detected in all		liver: 14070.0	Cell type enhanced	Detected in all		Hepatocytes: 29778.7;Hofbauer cells: 77810.9;Kupffer cells: 52544.7;Macrophages: 30310.5;monocytes: 24547.4;Proximal tubular cells: 53178.3	Low cancer specificity	Detected in all			Low region specificity	Detected in all			Low immune cell specificity	Detected in all			Group enriched	Detected in all	5	granulocytes: 125828.8;monocytes: 102246.5	Low cancer specificity	Detected in all			Adipose subcutaneous - Macrophages, Adipose visceral - Macrophages, Kidney - Proximal tubular cells, Kidney - Proximal tubular cells, Lung - Macrophages	Low region specificity	Detected in all			Low region specificity	Detected in all			CAB020769, HPA041602	Enhanced		Approved	Cytosol						170000000	Cluster 29: Non-specific - Unknown function	Cluster 11: Liver - Plasma proteins	Cluster 27: Non-specific - Mixed function	Cluster 7: Liver cancer - Metabolism	Cluster 58: Macrophages - Innate immune response	13	Cytosol		CAB020769: , HPA041602: AB_2677575	unprognostic (2.95e-1)	unprognostic (2.64e-2)	unprognostic (1.31e-1)	unprognostic (1.56e-3)	unprognostic (7.48e-2)	unprognostic (5.28e-2)	unprognostic (2.16e-3)	unprognostic (6.17e-3)	unprognostic (1.18e-1)	unprognostic (1.08e-1)	unprognostic (2.66e-1)	unprognostic (2.96e-1)	prognostic unfavorable (4.40e-5)	unprognostic (1.32e-1)	unprognostic (2.43e-2)	unprognostic (2.30e-2)	unprognostic (1.87e-2)
PAG1	9.36888e-248	3.29584	0.952	0.257	2.81666e-243	CD16+ Mono-like	CBP, PAG	ENSG00000076641	Phosphoprotein membrane anchor with glycosphingolipid microdomains 1	Q9NWQ8	8	80967810-81112068	Predicted intracellular proteins	Adaptive immunity, Immunity			Evidence at protein level	Evidence at protein level	Evidence at protein level	Evidence at protein level	Low tissue specificity	Detected in many			Cell type enhanced	Detected in many		granulocytes: 173.3;Melanocytes: 201.0;Microglial cells: 159.2;monocytes: 750.2	Low cancer specificity	Detected in all			Low region specificity	Detected in all			Low immune cell specificity	Detected in all			Low lineage specificity	Detected in all			Cancer enhanced	Detected in many		lymphoma: 25.9		Low region specificity	Detected in all			Low region specificity	Detected in all			HPA001632, HPA066527	Enhanced		Supported	Vesicles,Plasma membrane							Cluster 42: Non-specific - Vesicular transport	Cluster 70: Lymphoid tissue - Immune response	Cluster 25: Non-specific - Transcription	Cluster 46: Lymphoma - Humoral immune response	Cluster 29: Monocytes - Innate immune response	5	Vesicles, Plasma membrane		HPA001632: AB_1079557, HPA066527: AB_2685685	unprognostic (8.30e-2)	unprognostic (3.84e-2)	unprognostic (5.89e-2)	unprognostic (4.79e-2)	unprognostic (1.55e-1)	unprognostic (6.91e-2)	unprognostic (3.71e-3)	unprognostic (3.84e-2)	unprognostic (3.73e-2)	unprognostic (4.52e-2)	unprognostic (2.93e-1)	unprognostic (1.46e-1)	prognostic unfavorable (1.24e-6)	unprognostic (2.12e-1)	prognostic unfavorable (6.82e-4)	unprognostic (1.80e-1)	unprognostic (1.94e-3)
LILRA5	3.56194e-239	3.82594	0.842	0.098	1.07086e-234	CD16+ Mono-like	CD85, CD85f, ILT11, LILRB7, LIR9	ENSG00000187116	Leukocyte immunoglobulin like receptor A5	A6NI73	19	54307070-54313166	CD markers, Predicted membrane proteins, Predicted secreted proteins	Immunity, Innate immunity	Receptor		Evidence at protein level	Evidence at transcript level	Evidence at protein level	Evidence at protein level	Tissue enhanced	Detected in many		bone marrow: 42.4;lymphoid tissue: 74.5	Cell type enriched	Detected in some	8	monocytes: 824.8	Low cancer specificity	Detected in many			Low region specificity	Detected in some			Group enriched	Detected in many	5	classical monocyte: 128.6;intermediate monocyte: 252.9;neutrophil: 137.5;non-classical monocyte: 312.7	Group enriched	Detected in many	6	granulocytes: 137.5;monocytes: 312.7	Not detected	Not detected			Adipose subcutaneous - Macrophages, Breast - Macrophages, Heart muscle - Neutrophils, Liver - Neutrophils, Lung - Neutrophil_2, Skeletal muscle - Neutrophils, Thyroid - Neutrophils														Secreted to blood	Receptor				670000	Cluster 40: Monocytes - Innate immune response	Cluster 81: Lymphoid tissue & Bone marrow - Innate immune response	Cluster 12: Non-specific - Vasculature	Cluster 14: Myeloid leukemia - Innate immune response	Cluster 29: Monocytes - Innate immune response					unprognostic (8.52e-2)	unprognostic (3.61e-1)	unprognostic (2.23e-1)	unprognostic (1.77e-1)	unprognostic (1.57e-2)	unprognostic (6.56e-2)	unprognostic (2.90e-1)	unprognostic (1.86e-1)	unprognostic (3.11e-1)	unprognostic (6.61e-3)	unprognostic (2.01e-1)	unprognostic (1.50e-1)	prognostic unfavorable (7.78e-4)	unprognostic (3.61e-2)	unprognostic (6.51e-3)	unprognostic (4.68e-2)	unprognostic (6.21e-2)
TNFRSF1B	6.1386e-237	2.61691	0.967	0.314	1.84551e-232	CD16+ Mono-like	CD120b, p75, TNF-R-II, TNF-R75, TNFBR, TNFR2, TNFR80	ENSG00000028137	TNF receptor superfamily member 1B	P20333	1	12166991-12209228	Cancer-related genes, Candidate cardiovascular disease genes, CD markers, Human disease related genes, Plasma proteins, Predicted membrane proteins, Predicted secreted proteins	Apoptosis	Receptor	Cancer-related genes	Evidence at protein level	Evidence at protein level	Evidence at protein level	Evidence at protein level	Tissue enhanced	Detected in many		lymphoid tissue: 66.5	Cell type enhanced	Detected in many		dendritic cells: 328.8;Kupffer cells: 240.4;Langerhans cells: 352.6;Macrophages: 265.8;monocytes: 743.2;NK-cells: 332.9	Low cancer specificity	Detected in all			Low region specificity	Detected in all			Immune cell enhanced	Detected in many		non-classical monocyte: 387.7	Low lineage specificity	Detected in all			Cancer enhanced	Detected in many		Leukemia: 29.3	Breast - Endothelial cells, Colon - Endothelial cells, Heart muscle - Endothelial cells, Skeletal muscle - Endothelial cells, Testis - Endothelial cells	Low region specificity	Detected in many			Low region specificity	Detected in all			HPA004796	Approved				Secreted to blood	Receptor			3230000	8100000	Cluster 37: Monocytes & Neutrophils - Innate immune response	Cluster 70: Lymphoid tissue - Immune response	Cluster 12: Non-specific - Vasculature	Cluster 55: Lymphoma - Immune response	Cluster 29: Monocytes - Innate immune response	3			HPA004796: AB_1078436	unprognostic (4.45e-2)	unprognostic (2.27e-3)	unprognostic (7.62e-2)	unprognostic (3.82e-3)	unprognostic (6.30e-2)	unprognostic (4.47e-3)	unprognostic (5.28e-3)	unprognostic (2.79e-1)	unprognostic (1.69e-2)	unprognostic (1.73e-2)	unprognostic (7.26e-2)	unprognostic (2.48e-1)	prognostic unfavorable (8.35e-5)	unprognostic (2.02e-1)	prognostic unfavorable (8.68e-4)	unprognostic (3.26e-2)	unprognostic (1.10e-1)
HCK	6.82753e-234	2.43856	0.964	0.33	2.05263e-229	CD16+ Mono-like	JTK9	ENSG00000101336	HCK proto-oncogene, Src family tyrosine kinase	P08631	20	32052197-32101856	Disease related genes, Enzymes, Potential drug targets, Predicted intracellular proteins	Exocytosis, Host-virus interaction, Immunity, Inflammatory response, Innate immunity, Phagocytosis	Kinase, Transferase, Tyrosine-protein kinase	Proto-oncogene	Evidence at protein level	Evidence at protein level	Evidence at protein level	Evidence at protein level	Tissue enhanced	Detected in many		lymphoid tissue: 109.8	Cell type enhanced	Detected in many		Hofbauer cells: 185.0;Kupffer cells: 165.4;Langerhans cells: 102.7;Macrophages: 143.1;monocytes: 254.1	Low cancer specificity	Detected in all			Low region specificity	Detected in all			Group enriched	Detected in many	16	classical monocyte: 574.4;eosinophil: 708.2;intermediate monocyte: 1057.2;myeloid DC: 335.8;neutrophil: 803.1;non-classical monocyte: 1255.3	Group enriched	Detected in all	16	dendritic cells: 335.8;granulocytes: 803.1;monocytes: 1255.3	Group enriched	Detected in some	7	Leukemia: 25.5;lymphoma: 43.9	Adipose subcutaneous - Macrophages, Adipose visceral - Macrophages, Breast - Macrophages, Colon - Macrophages, Kidney - Macrophages, Lung - Neutrophil_2, Prostate - Macrophages, Skeletal muscle - Macrophages, Stomach - Macrophages, Testis - Macrophages, Thyroid - Macrophages	Low region specificity	Detected in many			Low region specificity	Detected in all			CAB005195, HPA035534, HPA063768	Approved		Supported	Vesicles,Plasma membrane,Cytosol							Cluster 37: Monocytes & Neutrophils - Innate immune response	Cluster 70: Lymphoid tissue - Immune response	Cluster 20: Macrophages & Microglia - Immune response	Cluster 55: Lymphoma - Immune response	Cluster 29: Monocytes - Innate immune response	17	Vesicles	Plasma membrane, Cytosol	CAB005195: AB_631619, HPA035534: , HPA063768: AB_2685118	unprognostic (6.22e-2)	unprognostic (6.16e-3)	unprognostic (2.26e-2)	unprognostic (7.98e-2)	unprognostic (8.83e-2)	unprognostic (5.50e-2)	unprognostic (4.09e-2)	unprognostic (1.72e-2)	unprognostic (4.34e-2)	unprognostic (1.59e-1)	unprognostic (4.08e-2)	unprognostic (1.21e-1)	prognostic unfavorable (1.66e-4)	unprognostic (4.92e-2)	unprognostic (4.42e-2)	unprognostic (6.95e-2)	unprognostic (1.12e-1)
LRRC25	2.43632e-233	3.25593	0.874	0.146	7.32457e-229	CD16+ Mono-like	FLJ38116, MAPA	ENSG00000175489	Leucine rich repeat containing 25	Q8N386	19	18391137-18397622	Predicted membrane proteins				Evidence at protein level	Evidence at transcript level	Evidence at protein level	Evidence at protein level	Group enriched	Detected in many	4	bone marrow: 32.5;lymphoid tissue: 59.7	Group enriched	Detected in some	7	Hofbauer cells: 68.1;Kupffer cells: 100.6;Macrophages: 81.5;monocytes: 208.6	Low cancer specificity	Detected in all			Low region specificity	Detected in all			Group enriched	Detected in many	8	classical monocyte: 320.9;eosinophil: 357.0;intermediate monocyte: 512.1;myeloid DC: 229.7;neutrophil: 574.9;non-classical monocyte: 710.4	Group enriched	Detected in all	60	dendritic cells: 229.7;granulocytes: 574.9;monocytes: 710.4	Cancer enhanced	Detected in some		Leukemia: 2.3;lymphoma: 2.0	Adipose subcutaneous - Macrophages, Adipose visceral - Macrophages, Breast - Macrophages, Colon - Macrophages, Heart muscle - Macrophages, Kidney - Macrophages, Liver - Kupffer cells, Pancreas - Macrophages, Prostate - Macrophages, Skin - Macrophages, Stomach - Macrophages, Thyroid - Macrophages	Low region specificity	Detected in many			Low region specificity	Detected in all			HPA029459	Approved		Approved	Endoplasmic reticulum,Microtubules,Cytosol						630000	Cluster 37: Monocytes & Neutrophils - Innate immune response	Cluster 81: Lymphoid tissue & Bone marrow - Innate immune response	Cluster 6: Non-specific - Immune response	Cluster 46: Lymphoma - Humoral immune response	Cluster 29: Monocytes - Innate immune response	30	Endoplasmic reticulum, Microtubules, Cytosol		HPA029459: AB_10610005	unprognostic (2.72e-2)	unprognostic (6.08e-2)	unprognostic (1.76e-2)	unprognostic (2.07e-1)	unprognostic (3.77e-2)	unprognostic (9.15e-2)	unprognostic (5.80e-2)	unprognostic (1.23e-1)	unprognostic (1.20e-2)	unprognostic (4.63e-2)	unprognostic (2.02e-1)	unprognostic (1.73e-1)	unprognostic (1.19e-3)	unprognostic (5.77e-2)	prognostic unfavorable (6.93e-4)	unprognostic (1.74e-1)	unprognostic (1.14e-1)
TYROBP	7.47516e-233	1.8872	0.994	0.714	2.24733e-228	CD16+ Mono-like	DAP12, KARAP, PLO-SL, PLOSL	ENSG00000011600	Transmembrane immune signaling adaptor TYROBP	O43914	19	35904401-35908295	Disease related genes, Human disease related genes, Potential drug targets, Predicted membrane proteins, Transporters	Immunity			Evidence at protein level	Evidence at protein level	Evidence at protein level	Evidence at protein level	Tissue enhanced	Detected in all		bone marrow: 589.1;lymphoid tissue: 413.1	Cell type enhanced	Detected in many		Hofbauer cells: 5142.2;Kupffer cells: 3057.7;Langerhans cells: 2435.1;Macrophages: 2419.9;monocytes: 3438.0;NK-cells: 1312.7	Low cancer specificity	Detected in all			Low region specificity	Detected in all			Immune cell enhanced	Detected in all		neutrophil: 6461.2	Low lineage specificity	Detected in all			Cancer enriched	Detected in some	26	Leukemia: 111.0	Adipose subcutaneous - Macrophages, Adipose visceral - Macrophages, Breast - Macrophages, Colon - Macrophages, Heart muscle - Macrophages, Kidney - Macrophages, Liver - Kupffer cells, Lung - Macrophages, Pancreas - Macrophages, Prostate - Macrophages, Skeletal muscle - Macrophages, Stomach - Macrophages, Testis - Macrophages, Thyroid - Macrophages	Low region specificity	Detected in all			Low region specificity	Detected in all			CAB009493, HPA041899	Enhanced		Supported	Plasma membrane							Cluster 38: Monocytes & Neutrophils - Degranulation	Cluster 81: Lymphoid tissue & Bone marrow - Innate immune response	Cluster 20: Macrophages & Microglia - Immune response	Cluster 49: HMC-1 - Innate immune response	Cluster 29: Monocytes - Innate immune response	5	Plasma membrane		CAB009493: AB_638987, HPA041899: AB_10795266	unprognostic (7.09e-2)	unprognostic (8.38e-3)	unprognostic (7.87e-2)	unprognostic (4.76e-2)	unprognostic (1.51e-1)	unprognostic (1.39e-1)	unprognostic (5.27e-2)	unprognostic (8.04e-2)	unprognostic (2.07e-2)	unprognostic (2.47e-1)	unprognostic (2.91e-1)	unprognostic (1.50e-1)	prognostic unfavorable (1.05e-4)	unprognostic (4.47e-2)	unprognostic (1.72e-2)	unprognostic (4.27e-2)	unprognostic (4.39e-2)
CLEC7A	1.37744e-232	2.75158	0.944	0.183	4.14114e-228	CD16+ Mono-like	CD369, CLECSF12, DECTIN-1, hDectin-1, SCARE2	ENSG00000172243	C-type lectin domain containing 7A	Q9BXN2	12	10116777-10130258	CD markers, Disease related genes, Human disease related genes, Predicted intracellular proteins, Predicted membrane proteins	Immunity, Inflammatory response, Innate immunity	Receptor		Evidence at protein level	Evidence at transcript level	Evidence at protein level	Evidence at protein level	Group enriched	Detected in all	5	bone marrow: 82.8;lung: 30.0;lymphoid tissue: 43.2	Cell type enhanced	Detected in many		Hofbauer cells: 185.8;Kupffer cells: 344.2;Langerhans cells: 334.7;Macrophages: 238.2;monocytes: 818.0;Schwann cells: 228.1	Low cancer specificity	Detected in all			Low region specificity	Detected in all			Immune cell enhanced	Detected in many		neutrophil: 251.5	Low lineage specificity	Detected in many			Cancer enriched	Detected in many	11	Myeloma: 62.2	Adipose subcutaneous - Macrophages, Colon - Macrophages, Kidney - Macrophages, Pancreas - Macrophages, Skeletal muscle - Macrophages, Skin - T-cells, Stomach - Macrophages, Testis - Macrophages	Low region specificity	Detected in many			Low region specificity	Detected in all														Cluster 38: Monocytes & Neutrophils - Degranulation	Cluster 81: Lymphoid tissue & Bone marrow - Innate immune response	Cluster 20: Macrophages & Microglia - Immune response	Cluster 51: Myeloma - Immunoglobulins	Cluster 29: Monocytes - Innate immune response	11				unprognostic (1.79e-1)	unprognostic (1.88e-2)	unprognostic (2.98e-2)	unprognostic (3.64e-1)	unprognostic (3.03e-2)	unprognostic (5.49e-2)	unprognostic (5.19e-2)	unprognostic (5.88e-3)	unprognostic (2.10e-1)	unprognostic (9.87e-2)	unprognostic (7.46e-2)	unprognostic (4.40e-1)	prognostic unfavorable (1.31e-4)	unprognostic (1.83e-2)	unprognostic (3.89e-2)	unprognostic (5.13e-2)	unprognostic (1.14e-1)
TMSB4X	3.70727e-232	1.68273	0.999	0.958	1.11455e-227	CD16+ Mono-like	TB4X, TMSB4	ENSG00000205542	Thymosin beta 4 X-linked	P62328	X	12975110-12977227	Plasma proteins, Predicted intracellular proteins		Actin-binding		Evidence at protein level	Evidence at protein level	Evidence at protein level	Evidence at protein level	Low tissue specificity	Detected in all			Cell type enhanced	Detected in all		Hofbauer cells: 35500.8;Langerhans cells: 62523.3	Low cancer specificity	Detected in all			Low region specificity	Detected in all			Low immune cell specificity	Detected in all			Low lineage specificity	Detected in all			Low cancer specificity	Detected in all			Breast - Endothelial cells					Low region specificity	Detected in all			CAB033806	Enhanced		Approved	Nucleoplasm,Vesicles,Cytosol							Cluster 38: Monocytes & Neutrophils - Degranulation	Cluster 70: Lymphoid tissue - Immune response	Cluster 7: Non-specific - Ribosome	Cluster 55: Lymphoma - Immune response	Cluster 14: Langerhans cells - Innate immune response	10	Nucleoplasm, Vesicles, Cytosol		CAB033806: AB_2256019	unprognostic (1.60e-1)	unprognostic (1.00e-1)	unprognostic (4.09e-3)	unprognostic (1.16e-3)	unprognostic (8.72e-2)	unprognostic (3.27e-2)	unprognostic (7.98e-3)	unprognostic (1.71e-2)	unprognostic (2.75e-1)	unprognostic (2.28e-2)	unprognostic (1.66e-2)	unprognostic (1.21e-1)	prognostic unfavorable (6.20e-4)	unprognostic (5.98e-2)	unprognostic (2.68e-1)	unprognostic (3.77e-2)	unprognostic (1.98e-1)
CX3CR1	1.57961e-229	3.36593	0.857	0.154	4.74895e-225	CD16+ Mono-like	CCRL1, CMKBRL1, CMKDR1, GPR13, V28	ENSG00000168329	C-X3-C motif chemokine receptor 1	P49238	3	39263495-39281735	Disease related genes, G-protein coupled receptors, Human disease related genes, Plasma proteins, Potential drug targets, Predicted membrane proteins	Adaptive immunity, Host-virus interaction, Immunity, Inflammatory response, Innate immunity	G-protein coupled receptor, Receptor, Transducer	Age-related macular degeneration	Evidence at protein level	Evidence at protein level	Evidence at protein level	Evidence at protein level	Tissue enhanced	Detected in many		brain: 34.3	Cell type enhanced	Detected in some		Langerhans cells: 37.8;Macrophages: 46.2;Microglial cells: 169.1;NK-cells: 184.9	Cancer enriched	Detected in many	4	glioma: 21.1	Low region specificity	Detected in all			Immune cell enhanced	Detected in many		non-classical monocyte: 451.3	Low lineage specificity	Detected in many			Cancer enriched	Detected in some	6	Myeloma: 16.7	Heart muscle - T-cells	Low region specificity	Detected in all			Low region specificity	Detected in all			CAB032478, HPA046587	Approved		Supported	Plasma membrane							Cluster 37: Monocytes & Neutrophils - Innate immune response	Cluster 33: Brain - Neuronal signaling	Cluster 20: Macrophages & Microglia - Immune response	Cluster 51: Myeloma - Immunoglobulins	Cluster 19: NK-cells - Adaptive immune response		Plasma membrane		CAB032478: AB_638830, HPA046587: AB_2679708	unprognostic (2.00e-1)	unprognostic (5.12e-2)	unprognostic (2.65e-1)	unprognostic (2.42e-2)	unprognostic (6.52e-2)	unprognostic (3.01e-3)	unprognostic (2.64e-1)	unprognostic (1.16e-2)	unprognostic (3.98e-2)	unprognostic (1.57e-3)	unprognostic (1.13e-2)	unprognostic (1.04e-1)	unprognostic (3.05e-2)	unprognostic (1.36e-2)	unprognostic (8.59e-2)	unprognostic (7.71e-3)	unprognostic (1.12e-1)
LYN	1.41337e-224	1.8678	0.997	0.872	4.24915e-220	CD16+ Mono-like	JTK8	ENSG00000254087	LYN proto-oncogene, Src family tyrosine kinase	P07948	8	55879835-56014169	Cancer-related genes, Disease related genes, Enzymes, Potential drug targets, Predicted intracellular proteins	Adaptive immunity, Host-virus interaction, Immunity, Inflammatory response, Innate immunity	Kinase, Transferase, Tyrosine-protein kinase	Cancer-related genes, Proto-oncogene	Evidence at protein level	Evidence at protein level	Evidence at protein level	Evidence at protein level	Tissue enhanced	Detected in all		bone marrow: 72.9;lymphoid tissue: 83.1	Cell type enhanced	Detected in many		B-cells: 208.2;Macrophages: 206.2;monocytes: 760.6	Low cancer specificity	Detected in all			Low region specificity	Detected in all			Immune cell enhanced	Detected in many		neutrophil: 64.6	Low lineage specificity	Detected in all			Low cancer specificity	Detected in all			Lung - Neutrophil_2	Low region specificity	Detected in all			Low region specificity	Detected in all			HPA001231, CAB004492	Enhanced		Supported	Golgi apparatus,Vesicles,Plasma membrane						770000	Cluster 37: Monocytes & Neutrophils - Innate immune response	Cluster 70: Lymphoid tissue - Immune response	Cluster 6: Non-specific - Immune response	Cluster 55: Lymphoma - Immune response	Cluster 29: Monocytes - Innate immune response	29	Golgi apparatus, Plasma membrane	Vesicles	CAB004492: AB_627897, HPA001231: AB_1079286	unprognostic (7.87e-2)	unprognostic (4.89e-2)	unprognostic (9.04e-2)	unprognostic (3.74e-1)	unprognostic (8.12e-2)	unprognostic (2.17e-1)	unprognostic (5.70e-2)	unprognostic (1.11e-1)	unprognostic (2.79e-1)	unprognostic (8.80e-2)	unprognostic (3.68e-2)	unprognostic (7.15e-2)	prognostic unfavorable (3.43e-4)	unprognostic (2.13e-1)	unprognostic (2.72e-3)	unprognostic (1.21e-1)	unprognostic (7.39e-2)
WARS	2.05769e-224	2.82382	0.934	0.331	6.18623e-220	CD16+ Mono-like
C5AR1	3.04436e-224	2.69095	0.916	0.154	9.15258e-220	CD16+ Mono-like	C5A, C5AR, C5R1, CD88	ENSG00000197405	Complement C5a receptor 1	P21730	19	47290023-47322066	CD markers, FDA approved drug targets, G-protein coupled receptors, Predicted intracellular proteins, Predicted membrane proteins, Transporters	Chemotaxis	G-protein coupled receptor, Receptor, Transducer	FDA approved drug targets	Evidence at protein level	Evidence at protein level	Evidence at protein level	Evidence at protein level	Tissue enhanced	Detected in all		bone marrow: 124.0;lymphoid tissue: 82.5	Cell type enriched	Detected in many	7	monocytes: 3492.2	Low cancer specificity	Detected in all			Low region specificity	Detected in all			Immune cell enhanced	Detected in many		neutrophil: 393.7	Group enriched	Detected in many	42	granulocytes: 393.7;monocytes: 116.2	Low cancer specificity	Detected in many			Adipose subcutaneous - Macrophages, Breast - Macrophages, Colon - Neutrophils, Heart muscle - Macrophages, Kidney - Macrophages	Low region specificity	Detected in some			Low region specificity	Detected in all			CAB002720, HPA014520, HPA048012	Approved		Approved	Golgi apparatus,Vesicles							Cluster 28: Neutrophils - Unknown function	Cluster 81: Lymphoid tissue & Bone marrow - Innate immune response	Cluster 12: Non-specific - Vasculature	Cluster 51: Myeloma - Immunoglobulins	Cluster 29: Monocytes - Innate immune response		Golgi apparatus	Vesicles	CAB002720: , HPA014520: AB_1846337, HPA048012:	unprognostic (5.95e-2)	prognostic favorable (4.71e-4)	unprognostic (1.70e-2)	unprognostic (1.25e-1)	unprognostic (4.08e-2)	unprognostic (1.11e-1)	unprognostic (1.80e-2)	unprognostic (4.41e-2)	unprognostic (5.45e-2)	prognostic unfavorable (9.55e-4)	unprognostic (2.02e-1)	unprognostic (9.56e-2)	prognostic unfavorable (1.16e-4)	unprognostic (1.96e-3)	prognostic unfavorable (7.99e-4)	unprognostic (1.82e-2)	unprognostic (6.54e-2)
FMNL2	5.26914e-222	4.39889	0.766	0.083	1.58411e-217	CD16+ Mono-like	FHOD2, KIAA1902	ENSG00000157827	Formin like 2	Q96PY5	2	152335174-152649826	Predicted intracellular proteins				Evidence at protein level	Evidence at protein level	Evidence at protein level	Evidence at protein level	Tissue enriched	Detected in many	4	brain: 215.8	Cell type enhanced	Detected in many		Astrocytes: 633.5;Excitatory neurons: 555.5;Inhibitory neurons: 308.2;Oligodendrocyte precursor cells: 348.1;Oligodendrocytes: 2272.8	Low cancer specificity	Detected in all			Low region specificity	Detected in all			Immune cell enhanced	Detected in single		non-classical monocyte: 1.2	Lineage enriched	Detected in single	5	monocytes: 1.2	Low cancer specificity	Detected in all			Skin - Endothelial cells	Low region specificity	Detected in all			Low region specificity	Detected in all			HPA005464	Enhanced		Approved	Golgi apparatus,Plasma membrane,Cytosol							Cluster 10: Non-specific - Membrane trafficking	Cluster 9: Oligodendrocytes - Myelination	Cluster 30: White matter - Myelination	Cluster 69: Skin cancer - ECM organization	Cluster 51: Oligodendrocytes - Unknown function		Cytosol	Golgi apparatus, Plasma membrane	HPA005464: AB_1848965	unprognostic (1.19e-1)	unprognostic (6.92e-2)	unprognostic (8.75e-3)	unprognostic (3.06e-2)	unprognostic (7.40e-2)	unprognostic (9.45e-2)	prognostic unfavorable (9.04e-4)	unprognostic (1.34e-2)	unprognostic (1.98e-1)	unprognostic (1.38e-1)	unprognostic (2.54e-1)	unprognostic (4.66e-2)	unprognostic (5.68e-2)	unprognostic (1.05e-1)	unprognostic (2.58e-1)	unprognostic (3.73e-2)	unprognostic (1.58e-1)
ANXA5	1.13505e-220	2.50062	0.942	0.26	3.41242e-216	CD16+ Mono-like	ANX5, CPB-I, ENX2, PAP-I, RPRGL3, VAC-alph	ENSG00000164111	Annexin A5	P08758	4	121667946-121696995	Disease related genes, FDA approved drug targets, Plasma proteins, Predicted intracellular proteins, Transporters	Blood coagulation, Hemostasis		FDA approved drug targets	Evidence at protein level	Evidence at protein level	Evidence at protein level	Evidence at protein level	Low tissue specificity	Detected in all			Cell type enhanced	Detected in all		Cytotrophoblasts: 1152.9;Extravillous trophoblasts: 1191.5;Syncytiotrophoblasts: 1086.8	Low cancer specificity	Detected in all			Low region specificity	Detected in all			Low immune cell specificity	Detected in all			Low lineage specificity	Detected in all			Low cancer specificity	Detected in all			Breast - Adipocytes (Breast)	Low region specificity	Detected in all			Low region specificity	Detected in all			CAB003677, HPA035330	Approved		Approved	Nuclear membrane						5000000	Cluster 38: Monocytes & Neutrophils - Degranulation	Cluster 62: Connective tissue - ECM organization	Cluster 21: Non-specific - Metabolism	Cluster 64: Connective tissue cells - ECM organization	Cluster 58: Macrophages - Innate immune response	5	Nuclear membrane		CAB003677: AB_425305, HPA035330: AB_2674574	unprognostic (1.22e-1)	unprognostic (1.03e-2)	unprognostic (9.70e-2)	prognostic favorable (3.64e-4)	unprognostic (1.80e-1)	prognostic unfavorable (3.01e-5)	prognostic unfavorable (1.64e-5)	unprognostic (7.33e-3)	unprognostic (3.09e-1)	unprognostic (6.04e-2)	unprognostic (6.49e-3)	unprognostic (4.54e-1)	prognostic unfavorable (9.29e-7)	prognostic unfavorable (7.19e-4)	unprognostic (1.02e-1)	unprognostic (1.53e-2)	prognostic unfavorable (1.26e-4)
CST3	3.91649e-220	1.773	0.997	0.755	1.17745e-215	CD16+ Mono-like		ENSG00000101439	Cystatin C	P01034	20	23626706-23638473	Cancer-related genes, Disease related genes, Human disease related genes, Plasma proteins, Predicted secreted proteins		Protease inhibitor, Thiol protease inhibitor	Age-related macular degeneration, Amyloidosis, Cancer-related genes, Disease variant	Evidence at protein level	Evidence at protein level	Evidence at protein level	Evidence at protein level	Tissue enhanced	Detected in all		brain: 4419.8;choroid plexus: 4010.9	Cell type enhanced	Detected in all		Langerhans cells: 22281.6;Schwann cells: 10946.4	Low cancer specificity	Detected in all			Low region specificity	Detected in all			Group enriched	Detected in all	7	classical monocyte: 4979.2;intermediate monocyte: 6434.2;myeloid DC: 7977.6;non-classical monocyte: 4321.2;plasmacytoid DC: 4438.0	Group enriched	Detected in all	9	dendritic cells: 7977.6;monocytes: 6434.2	Low cancer specificity	Detected in all			Kidney - Fibroblasts, Skin - Fibroblast_2, Stomach - Fibroblasts, Testis - Sertoli cells, Thyroid - Fibroblasts	Low region specificity	Detected in all			Low region specificity	Detected in all			CAB000118, HPA013143	Enhanced		Supported	Golgi apparatus,Vesicles	Secreted to blood	Enzyme inhibitor			1040000000	2800000000	Cluster 10: Non-specific - Membrane trafficking	Cluster 60: Choroid plexus - Transmembrane transport	Cluster 39: Astrocytes - Mixed function	Cluster 2: Mucus-secreting cells - Unknown function	Cluster 28: Dendritic cells - Antigen presentation	1	Golgi apparatus, Vesicles		CAB000118: , HPA013143: AB_1847417	unprognostic (3.89e-2)	unprognostic (1.63e-1)	unprognostic (1.45e-1)	prognostic favorable (1.83e-4)	unprognostic (8.53e-2)	unprognostic (4.06e-2)	unprognostic (2.10e-2)	unprognostic (2.18e-2)	unprognostic (3.46e-2)	unprognostic (3.72e-1)	unprognostic (2.29e-3)	unprognostic (3.51e-2)	unprognostic (1.85e-1)	unprognostic (1.16e-1)	unprognostic (2.97e-1)	unprognostic (5.01e-2)	prognostic favorable (8.77e-4)
CEBPB	2.8208e-219	2.26534	0.962	0.48	8.48046e-215	CD16+ Mono-like	C/EBP-beta, CRP2, IL6DBP, LAP, NFIL6, TCF5	ENSG00000172216	CCAAT enhancer binding protein beta	P17676	20	50190830-50192668	Predicted intracellular proteins, Transcription factors	Differentiation, Transcription, Transcription regulation	Activator, DNA-binding		Evidence at protein level	Evidence at protein level	Evidence at protein level	Evidence at protein level	Low tissue specificity	Detected in all			Cell type enhanced	Detected in many		Macrophages: 835.6;monocytes: 1675.3;Syncytiotrophoblasts: 1539.6	Low cancer specificity	Detected in all			Low region specificity	Detected in all			Immune cell enhanced	Detected in many		neutrophil: 16.8	Group enriched	Detected in many	8	granulocytes: 16.8;monocytes: 7.7	Low cancer specificity	Detected in all			Colon - Neutrophils	Low region specificity	Detected in some			Low region specificity	Detected in all			CAB004213, HPA061355, HPA062267	Supported		Enhanced	Nucleoplasm			Yes	No			Cluster 45: Eosinophils - Unknown function	Cluster 83: Liver - Metabolism	Cluster 39: Astrocytes - Mixed function	Cluster 13: Non-specific - Mixed function	Cluster 58: Macrophages - Innate immune response	5	Nucleoplasm		CAB004213: AB_626772, HPA061355: AB_2684487, HPA062267: AB_2684731	unprognostic (2.30e-2)	unprognostic (2.64e-1)	unprognostic (1.24e-2)	unprognostic (1.09e-2)	unprognostic (9.48e-2)	unprognostic (2.24e-2)	unprognostic (1.32e-1)	unprognostic (1.40e-3)	unprognostic (1.79e-2)	unprognostic (9.85e-3)	unprognostic (9.26e-3)	unprognostic (6.55e-2)	prognostic unfavorable (2.44e-12)	unprognostic (7.29e-2)	unprognostic (1.43e-1)	unprognostic (2.45e-2)	unprognostic (7.63e-2)
CD68	8.85673e-219	2.51438	0.932	0.276	2.66269e-214	CD16+ Mono-like	DKFZp686M18236, GP110, LAMP4, SCARD1	ENSG00000129226	CD68 molecule	P34810	17	7579491-7582111	CD markers, Plasma proteins, Predicted intracellular proteins, Predicted membrane proteins				Evidence at protein level	Evidence at protein level	Evidence at protein level	Evidence at protein level	Tissue enhanced	Detected in all		lung: 346.5;lymphoid tissue: 360.8	Cell type enhanced	Detected in many		Hofbauer cells: 223.6;Kupffer cells: 258.2;Langerhans cells: 80.9;Macrophages: 190.0;Proximal enterocytes: 193.1	Low cancer specificity	Detected in many			Low region specificity	Detected in all			Immune cell enhanced	Detected in all		classical monocyte: 3264.9;intermediate monocyte: 3664.2;non-classical monocyte: 3764.8	Group enriched	Detected in all	11	dendritic cells: 1382.0;monocytes: 3764.8	Low cancer specificity	Detected in all			Adipose subcutaneous - Macrophages, Adipose visceral - Macrophages, Breast - Macrophages, Colon - Macrophages, Heart muscle - Macrophages, Lung - Macrophages, Prostate - Macrophages, Skeletal muscle - Macrophages, Skin - Macrophages, Stomach - Macrophages, Testis - Macrophages, Thyroid - Macrophages					Low region specificity	Detected in all			CAB000051, CAB000066, HPA048982, CAB072861, CAB072862	Enhanced		Supported	Golgi apparatus,Vesicles							Cluster 38: Monocytes & Neutrophils - Degranulation	Cluster 70: Lymphoid tissue - Immune response	Cluster 20: Macrophages & Microglia - Immune response	Cluster 14: Myeloid leukemia - Innate immune response	Cluster 58: Macrophages - Innate immune response	7	Golgi apparatus, Vesicles		CAB000051: AB_2314148, CAB000066: AB_2074844, CAB072861: AB_2665705, CAB072862: AB_2665706, HPA048982: AB_2680587	unprognostic (2.16e-2)	unprognostic (1.47e-2)	unprognostic (6.46e-2)	unprognostic (1.49e-3)	unprognostic (1.78e-2)	unprognostic (1.97e-1)	unprognostic (4.75e-4)	unprognostic (2.83e-2)	unprognostic (1.31e-1)	unprognostic (6.85e-2)	unprognostic (1.04e-1)	unprognostic (2.59e-1)	prognostic unfavorable (1.14e-5)	unprognostic (1.58e-1)	unprognostic (8.91e-2)	unprognostic (1.61e-1)	unprognostic (1.65e-2)
RRAS	2.01388e-218	3.47642	0.815	0.124	6.05454e-214	CD16+ Mono-like	R-Ras	ENSG00000126458	RAS related	P10301	19	49635292-49640143	Predicted intracellular proteins, RAS pathway related proteins		Hydrolase		Evidence at protein level	Evidence at transcript level	Evidence at protein level	Evidence at protein level	Low tissue specificity	Detected in all			Cell type enhanced	Detected in many		Adipocytes: 179.2;Alveolar cells type 1: 173.0;Smooth muscle cells: 234.7	Low cancer specificity	Detected in all			Low region specificity	Detected in all			Group enriched	Detected in many	4	intermediate monocyte: 20.9;non-classical monocyte: 25.1	Lineage enriched	Detected in many	7	monocytes: 25.1	Low cancer specificity	Detected in all				Low region specificity	Detected in all			Low region specificity	Detected in all			CAB010160, HPA060364, CAB069439	Uncertain		Approved	Vesicles							Cluster 40: Monocytes - Innate immune response	Cluster 41: Smooth muscle tissue - ECM organization	Cluster 47: Endothelial cells - Vasculature	Cluster 64: Connective tissue cells - ECM organization	Cluster 32: Smooth muscle cells - Muscle contraction		Vesicles		CAB010160: AB_2180086, CAB069439: AB_1622637, HPA060364: AB_2684264	unprognostic (9.23e-2)	unprognostic (6.37e-2)	unprognostic (1.50e-1)	unprognostic (9.86e-2)	prognostic unfavorable (1.02e-4)	unprognostic (8.54e-2)	unprognostic (4.55e-3)	prognostic unfavorable (5.28e-4)	unprognostic (2.16e-2)	unprognostic (7.58e-2)	unprognostic (1.39e-3)	unprognostic (2.30e-2)	prognostic unfavorable (1.54e-9)	unprognostic (6.13e-2)	unprognostic (3.42e-2)	unprognostic (7.14e-3)	unprognostic (2.74e-2)
B2M	4.65113e-217	1.42085	0.999	0.963	1.39832e-212	CD16+ Mono-like		ENSG00000166710	Beta-2-microglobulin	P61769	15	44711358-44718851	Cancer-related genes, Disease related genes, Human disease related genes, Plasma proteins, Potential drug targets, Predicted secreted proteins, Transporters	Immunity		Amyloidosis, Cancer-related genes, Disease variant	Evidence at protein level	Evidence at protein level	Evidence at protein level	Evidence at protein level	Low tissue specificity	Detected in all			Cell type enhanced	Detected in all		NK-cells: 20023.7;Proximal enterocytes: 18472.3	Low cancer specificity	Detected in all			Low region specificity	Detected in all			Low immune cell specificity	Detected in all			Low lineage specificity	Detected in all			Low cancer specificity	Detected in all			Skeletal muscle - Endothelial cells, Thyroid - T-cells	Low region specificity	Detected in all			Low region specificity	Detected in all			CAB002572, HPA006361	Enhanced		Enhanced	Golgi apparatus,Plasma membrane,Cytosol	Secreted to blood	Immunity			1790000000	2100000000	Cluster 21: Neutrophils - Unknown function	Cluster 70: Lymphoid tissue - Immune response	Cluster 8: Immune cells - Immune response	Cluster 31: Non-specific - Antiviral immune response	Cluster 14: Langerhans cells - Innate immune response	11	Golgi apparatus, Plasma membrane	Cytosol	CAB002572: AB_563434, HPA006361: AB_1078278	unprognostic (9.45e-2)	unprognostic (5.63e-2)	unprognostic (3.02e-1)	unprognostic (8.14e-2)	unprognostic (1.18e-1)	unprognostic (4.82e-2)	unprognostic (1.81e-2)	unprognostic (1.25e-1)	unprognostic (2.69e-2)	unprognostic (1.12e-1)	unprognostic (2.44e-3)	unprognostic (2.02e-2)	unprognostic (4.77e-2)	unprognostic (2.39e-1)	unprognostic (5.25e-2)	unprognostic (1.97e-2)	unprognostic (2.17e-2)
SLC8A1	2.33651e-216	2.4777	0.976	0.333	7.02448e-212	CD16+ Mono-like	NCX1	ENSG00000183023	Solute carrier family 8 member A1	P32418	2	40097270-40611053	FDA approved drug targets, Metabolic proteins, Predicted intracellular proteins, Predicted membrane proteins, Transporters	Antiport, Calcium transport, Ion transport, Sodium transport, Transport	Calmodulin-binding	FDA approved drug targets	Evidence at protein level	Evidence at protein level	Evidence at protein level	Evidence at protein level	Tissue enriched	Detected in many	4	heart muscle: 148.4	Group enriched	Detected in many	8	Cardiomyocytes: 942.4;Excitatory neurons: 1224.1;Inhibitory neurons: 602.1;Microglial cells: 548.4;Oligodendrocyte precursor cells: 706.5	Low cancer specificity	Detected in many			Low region specificity	Detected in all			Immune cell enhanced	Detected in some		neutrophil: 39.9	Group enriched	Detected in many	6	granulocytes: 39.9;monocytes: 12.3	Low cancer specificity	Detected in many			Adipose subcutaneous - Smooth muscle cells, Colon - Smooth muscle cells, Kidney - Intercalated cells, Prostate - Smooth muscle cells	Low region specificity	Detected in all			Low region specificity	Detected in all			CAB022694, HPA070007	Uncertain		Supported	Nucleoplasm,Plasma membrane	Intracellular and membrane	Transport					Cluster 38: Monocytes & Neutrophils - Degranulation	Cluster 30: Heart muscle - Heart development	Cluster 38: Sub-cortical - Mixed function	Cluster 64: Connective tissue cells - ECM organization	Cluster 34: Neurons - Neuronal signaling	2	Nucleoplasm, Plasma membrane		CAB022694: , HPA070007: AB_2686227	unprognostic (2.46e-1)	unprognostic (1.33e-2)	unprognostic (1.42e-2)	unprognostic (7.57e-6)	unprognostic (1.56e-1)	unprognostic (3.94e-1)	unprognostic (2.28e-2)	unprognostic (4.60e-2)	unprognostic (1.31e-1)	unprognostic (7.71e-2)	unprognostic (1.21e-2)	unprognostic (1.07e-1)	unprognostic (3.66e-2)	unprognostic (7.04e-3)	unprognostic (3.93e-2)	unprognostic (5.46e-2)	unprognostic (6.77e-2)
HMOX1	7.50652e-216	2.98069	0.834	0.141	2.25676e-211	CD16+ Mono-like	bK286B10, HO-1	ENSG00000100292	Heme oxygenase 1	P09601	22	35380361-35394214	Cancer-related genes, Disease related genes, Enzymes, Human disease related genes, Metabolic proteins, Potential drug targets, Predicted intracellular proteins, Predicted membrane proteins	Apoptosis, Host-virus interaction	Oxidoreductase	Cancer-related genes	Evidence at protein level	Evidence at protein level	Evidence at protein level	Evidence at protein level	Tissue enriched	Detected in all	4	lymphoid tissue: 597.5	Cell type enhanced	Detected in many		Extravillous trophoblasts: 313.8;Hofbauer cells: 507.7;Kupffer cells: 652.8;Macrophages: 508.8;Syncytiotrophoblasts: 642.5	Low cancer specificity	Detected in all			Low region specificity	Detected in all			Group enriched	Detected in many	5	classical monocyte: 98.9;intermediate monocyte: 239.0;non-classical monocyte: 331.0	Lineage enriched	Detected in all	7	monocytes: 331.0	Low cancer specificity	Detected in all			Adipose subcutaneous - Macrophages, Adipose visceral - Macrophages, Breast - Macrophages, Colon - Macrophages, Heart muscle - Macrophages, Kidney - Proximal tubular cells, Prostate - Macrophages, Skin - Keratinocyte (granular), Stomach - Macrophages, Thyroid - Macrophages	Low region specificity	Detected in all			Low region specificity	Detected in all			HPA000635, CAB017444	Enhanced		Uncertain	Golgi apparatus,Plasma membrane						170000	Cluster 40: Monocytes - Innate immune response	Cluster 47: Spleen - Immune response	Cluster 12: Non-specific - Vasculature	Cluster 7: Liver cancer - Metabolism	Cluster 58: Macrophages - Innate immune response	25	Golgi apparatus, Plasma membrane		CAB017444: AB_10617276, HPA000635: AB_1079089	unprognostic (3.12e-1)	unprognostic (1.00e-1)	unprognostic (9.42e-2)	unprognostic (6.94e-2)	unprognostic (5.57e-2)	unprognostic (2.47e-2)	prognostic unfavorable (1.59e-4)	unprognostic (7.56e-2)	unprognostic (1.71e-1)	unprognostic (4.91e-2)	unprognostic (1.62e-1)	unprognostic (2.76e-1)	unprognostic (1.95e-3)	unprognostic (1.91e-1)	unprognostic (4.82e-2)	unprognostic (2.26e-1)	unprognostic (7.54e-2)
SLC11A1	3.64399e-215	2.78102	0.905	0.167	1.09553e-210	CD16+ Mono-like	LSH, NRAMP, NRAMP1	ENSG00000018280	Solute carrier family 11 member 1	P49279	2	218382029-218396894	Metabolic proteins, Predicted membrane proteins, Transporters	Ion transport, Iron transport, Transport			Evidence at protein level	Evidence at transcript level	Evidence at transcript level	Evidence at protein level	Tissue enhanced	Detected in many		choroid plexus: 35.3;lung: 76.2;lymphoid tissue: 45.5	Group enriched	Detected in many	9	Hofbauer cells: 171.8;Kupffer cells: 159.6;Macrophages: 216.8;monocytes: 503.9	Cancer enhanced	Detected in many		glioma: 7.9	Low region specificity	Detected in all			Group enriched	Detected in some	7	classical monocyte: 6.1;intermediate monocyte: 4.5;myeloid DC: 1.9;neutrophil: 4.4;non-classical monocyte: 6.1	Group enriched	Detected in many	11	dendritic cells: 1.9;granulocytes: 4.4;monocytes: 6.1	Not detected	Not detected			Adipose subcutaneous - Macrophages, Breast - Macrophages, Colon - Neutrophils, Liver - Neutrophils, Prostate - Macrophages, Skin - Macrophages, Thyroid - Neutrophils	Low region specificity	Detected in many			Not detected	Not detected			HPA029590, HPA050378, HPA068540	Uncertain		Approved	Nucleoli,Mitochondria							Cluster 40: Monocytes - Innate immune response	Cluster 57: Lung - Lung function	Cluster 12: Non-specific - Vasculature	Cluster 47: Leukemia - Hemostasis	Cluster 58: Macrophages - Innate immune response		Mitochondria	Nucleoli	HPA029590: AB_10794613, HPA050378: , HPA068540:	unprognostic (2.64e-1)	unprognostic (3.05e-2)	unprognostic (1.46e-2)	unprognostic (2.34e-2)	unprognostic (1.99e-2)	unprognostic (3.83e-2)	unprognostic (1.04e-3)	unprognostic (2.06e-1)	unprognostic (1.14e-1)	unprognostic (1.58e-2)	unprognostic (7.29e-3)	unprognostic (2.49e-1)	prognostic unfavorable (2.58e-8)	unprognostic (9.55e-2)	unprognostic (3.50e-2)	unprognostic (1.78e-2)	unprognostic (1.08e-2)
RNF149	5.77365e-215	2.23438	0.976	0.595	1.73579e-210	CD16+ Mono-like	FLJ90504	ENSG00000163162	Ring finger protein 149	Q8NC42	2	101271219-101308701	Enzymes, Metabolic proteins, Predicted membrane proteins	Ubl conjugation pathway	Transferase		Evidence at protein level	Evidence at transcript level	Evidence at transcript level	Evidence at protein level	Low tissue specificity	Detected in all			Cell type enhanced	Detected in many		dendritic cells: 359.8;Kupffer cells: 292.2;monocytes: 802.0	Low cancer specificity	Detected in all			Low region specificity	Detected in all			Immune cell enriched	Detected in all	5	neutrophil: 621.0	Lineage enriched	Detected in all	5	granulocytes: 621.0	Low cancer specificity	Detected in all			Adipose subcutaneous - Macrophages	Low region specificity	Detected in all			Low region specificity	Detected in all			HPA011424	Approved		Approved	Vesicles,Plasma membrane							Cluster 28: Neutrophils - Unknown function	Cluster 81: Lymphoid tissue & Bone marrow - Innate immune response	Cluster 20: Macrophages & Microglia - Immune response	Cluster 15: Kidney cancer - Membrane components	Cluster 74: Neutrophils - Degranulation		Vesicles, Plasma membrane		HPA011424: AB_1079825	unprognostic (2.56e-2)	unprognostic (4.70e-2)	unprognostic (1.96e-1)	unprognostic (3.49e-2)	unprognostic (3.17e-2)	unprognostic (5.17e-3)	unprognostic (4.16e-2)	unprognostic (4.77e-3)	unprognostic (5.61e-2)	unprognostic (1.43e-2)	unprognostic (5.69e-3)	unprognostic (1.51e-1)	prognostic unfavorable (2.04e-8)	unprognostic (1.39e-1)	unprognostic (6.16e-2)	unprognostic (2.70e-1)	prognostic favorable (2.91e-4)
SLC7A7	2.20201e-210	3.13497	0.845	0.133	6.62013e-206	CD16+ Mono-like	LPI, y+LAT-1	ENSG00000155465	Solute carrier family 7 member 7	Q9UM01	14	22773222-22829820	Disease related genes, FDA approved drug targets, Human disease related genes, Metabolic proteins, Predicted intracellular proteins, Predicted membrane proteins, Transporters	Amino-acid transport, Transport		Disease variant, FDA approved drug targets	Evidence at protein level	Evidence at protein level	Evidence at protein level	Evidence at protein level	Tissue enhanced	Detected in many		intestine: 117.6;kidney: 261.6	Cell type enhanced	Detected in many		Hofbauer cells: 247.6;Kupffer cells: 327.7;Macrophages: 131.4;monocytes: 264.1;Proximal enterocytes: 399.8;Proximal tubular cells: 264.5	Low cancer specificity	Detected in all			Low region specificity	Detected in all			Immune cell enhanced	Detected in many		intermediate monocyte: 393.7;non-classical monocyte: 447.3	Lineage enriched	Detected in many	5	monocytes: 447.3	Low cancer specificity	Detected in many			Adipose subcutaneous - Macrophages, Adipose visceral - Macrophages, Breast - Macrophages, Colon - Macrophages, Heart muscle - Macrophages, Kidney - Proximal tubular cells, Kidney - Proximal tubular cells, Lung - Macrophages, Prostate - Macrophages, Skeletal muscle - Macrophages, Stomach - Macrophages, Testis - Early spermatids, Testis - Late spermatids, Thyroid - Macrophages	Low region specificity	Detected in many			Low region specificity	Detected in many			HPA036227	Enhanced										Cluster 40: Monocytes - Innate immune response	Cluster 52: Kidney - Transmembrane transport	Cluster 20: Macrophages & Microglia - Immune response	Cluster 53: Squamous epithelial cells - Keratinization	Cluster 22: Proximal enterocytes - Digestion				HPA036227: AB_10696653	unprognostic (1.34e-1)	unprognostic (7.65e-2)	unprognostic (4.25e-2)	unprognostic (2.52e-1)	unprognostic (6.12e-2)	unprognostic (3.69e-2)	unprognostic (7.84e-3)	unprognostic (1.47e-1)	unprognostic (2.88e-2)	unprognostic (1.73e-2)	unprognostic (2.60e-3)	unprognostic (7.15e-2)	prognostic unfavorable (6.28e-6)	unprognostic (2.68e-3)	unprognostic (1.86e-2)	unprognostic (2.61e-1)	unprognostic (1.12e-1)
NEDD9	7.51368e-210	2.60749	0.933	0.279	2.25891e-205	CD16+ Mono-like	CAS-L, CASS2, HEF1	ENSG00000111859	Neural precursor cell expressed, developmentally down-regulated 9	Q14511	6	11183298-11382348	Plasma proteins, Predicted intracellular proteins	Cell adhesion, Cell cycle, Cell division, Growth regulation, Mitosis			Evidence at protein level	Evidence at protein level	Evidence at protein level	Evidence at protein level	Low tissue specificity	Detected in all			Cell type enhanced	Detected in many		Adipocytes: 318.6;Alveolar cells type 1: 279.7;Glandular and luminal cells: 301.1;Mucus glandular cells: 253.3	Low cancer specificity	Detected in all			Low region specificity	Detected in all			Low immune cell specificity	Detected in all			Low lineage specificity	Detected in all			Low cancer specificity	Detected in all			Heart muscle - Endothelial cells, Skeletal muscle - Endothelial cells, Skin - Endothelial cells	Low region specificity	Detected in all			Low region specificity	Detected in all			HPA009689, CAB009720, HPA038768, HPA039270, HPA072955	Uncertain		Supported	Nucleoplasm,Plasma membrane,Cytosol				Yes			Cluster 28: Neutrophils - Unknown function	Cluster 57: Lung - Lung function	Cluster 23: Choroid plexus - Mixed function	Cluster 53: Squamous epithelial cells - Keratinization	Cluster 37: Glandular & Luminal cells - Unknown function	12	Nucleoplasm, Cytosol	Plasma membrane	CAB009720: , HPA009689: , HPA038768: AB_2676196, HPA039270: AB_2676422, HPA072955:	unprognostic (2.83e-3)	unprognostic (2.33e-2)	unprognostic (1.08e-2)	unprognostic (6.93e-2)	unprognostic (2.12e-1)	unprognostic (1.16e-1)	unprognostic (1.62e-1)	unprognostic (9.54e-2)	unprognostic (3.05e-2)	unprognostic (2.09e-1)	unprognostic (2.90e-1)	unprognostic (1.64e-1)	unprognostic (5.59e-3)	unprognostic (2.25e-2)	unprognostic (2.37e-1)	unprognostic (2.41e-1)	unprognostic (1.05e-1)
RNF144B	1.21551e-208	3.20758	0.857	0.149	3.65431e-204	CD16+ Mono-like	bA528A10.3, IBRDC2, P53RFP	ENSG00000137393	Ring finger protein 144B	Q7Z419	6	18387350-18468870	Enzymes, Metabolic proteins, Predicted membrane proteins	Apoptosis, Ubl conjugation pathway	Transferase		Evidence at protein level	Evidence at protein level	Evidence at protein level	Evidence at protein level	Tissue enhanced	Detected in all		skeletal muscle: 54.9	Cell type enhanced	Detected in many		Basal keratinocytes: 326.7;Langerhans cells: 296.8;monocytes: 1645.6;Schwann cells: 263.9;Suprabasal keratinocytes: 714.4	Low cancer specificity	Detected in all			Low region specificity	Detected in all			Immune cell enhanced	Detected in many		non-classical monocyte: 72.3	Group enriched	Detected in many	9	dendritic cells: 18.4;granulocytes: 36.8;monocytes: 72.3	Cancer enhanced	Detected in many		lymphoma: 28.9	Skeletal muscle - Skeletal myocytes	Low region specificity	Detected in all			Low region specificity	Detected in all			CAB046013, HPA054127, HPA072469	Uncertain		Approved	Nucleoli,Mitochondria							Cluster 40: Monocytes - Innate immune response	Cluster 19: Non-specific - Basic cellular processes	Cluster 47: Endothelial cells - Vasculature	Cluster 46: Lymphoma - Humoral immune response	Cluster 29: Monocytes - Innate immune response	3	Nucleoli	Mitochondria	CAB046013: AB_11126028, HPA054127: AB_2682391, HPA072469:	unprognostic (2.24e-2)	unprognostic (1.16e-1)	unprognostic (1.56e-1)	unprognostic (4.07e-2)	unprognostic (2.55e-1)	unprognostic (4.48e-3)	unprognostic (5.89e-2)	unprognostic (1.18e-2)	unprognostic (6.55e-2)	unprognostic (2.87e-3)	unprognostic (2.44e-2)	unprognostic (2.60e-1)	unprognostic (1.34e-1)	unprognostic (2.39e-1)	unprognostic (3.91e-2)	unprognostic (1.53e-1)	unprognostic (1.21e-1)
CYBB	3.39295e-208	2.21036	0.966	0.275	1.02006e-203	CD16+ Mono-like	CGD, GP91-PHOX, NOX2	ENSG00000165168	Cytochrome b-245 beta chain	P04839	X	37780018-37813461	Disease related genes, Human disease related genes, Potential drug targets, Predicted membrane proteins, Transporters	Electron transport, Ion transport, Transport	Ion channel, Oxidoreductase, Voltage-gated channel	Chronic granulomatous disease, Disease variant	Evidence at protein level	Evidence at protein level	Evidence at protein level	Evidence at protein level	Tissue enhanced	Detected in all		bone marrow: 157.3;lymphoid tissue: 145.7	Cell type enhanced	Detected in many		dendritic cells: 329.2;Hofbauer cells: 223.4;Kupffer cells: 356.9;Macrophages: 445.8;monocytes: 644.2	Low cancer specificity	Detected in all			Low region specificity	Detected in all			Immune cell enhanced	Detected in many		classical monocyte: 318.5	Group enriched	Detected in many	5	dendritic cells: 80.2;granulocytes: 106.4;monocytes: 318.5	Group enriched	Detected in some	4	Leukemia: 15.8;lymphoma: 29.8	Adipose subcutaneous - Macrophages, Adipose visceral - Macrophages, Breast - Macrophages, Colon - Macrophages, Heart muscle - Macrophages, Kidney - Macrophages, Liver - Kupffer cells, Pancreas - Macrophages, Prostate - Macrophages, Skeletal muscle - Macrophages, Stomach - Macrophages, Testis - Macrophages, Thyroid - Macrophages	Not detected	Not detected			Low region specificity	Detected in all			HPA051227	Enhanced										Cluster 26: Monocytes - Plasma membrane proteins	Cluster 81: Lymphoid tissue & Bone marrow - Innate immune response	Cluster 20: Macrophages & Microglia - Immune response	Cluster 46: Lymphoma - Humoral immune response	Cluster 29: Monocytes - Innate immune response	1			HPA051227: AB_2681395	unprognostic (5.83e-2)	unprognostic (1.77e-2)	unprognostic (2.15e-3)	unprognostic (1.48e-2)	unprognostic (1.27e-1)	unprognostic (5.65e-2)	unprognostic (2.29e-2)	unprognostic (4.45e-2)	unprognostic (9.14e-2)	unprognostic (2.32e-2)	unprognostic (5.73e-2)	unprognostic (5.18e-2)	unprognostic (5.92e-2)	unprognostic (3.02e-1)	unprognostic (2.48e-2)	unprognostic (1.32e-1)	unprognostic (9.72e-2)
ACTB	3.98321e-207	1.3916	0.999	0.944	1.19751e-202	CD16+ Mono-like		ENSG00000075624	Actin beta	P60709	7	5526409-5563902	Disease related genes, Human disease related genes, Plasma proteins, Predicted intracellular proteins		Hydrolase	Deafness, Disease variant, Dystonia, Intellectual disability	Evidence at protein level	Evidence at protein level	Evidence at protein level	Evidence at protein level	Low tissue specificity	Detected in all			Cell type enhanced	Detected in all		Extravillous trophoblasts: 13764.8;Hofbauer cells: 15165.3	Low cancer specificity	Detected in all			Low region specificity	Detected in all			Low immune cell specificity	Detected in all			Low lineage specificity	Detected in all			Low cancer specificity	Detected in all			Breast - Smooth muscle cells, Colon - Smooth muscle cells, Prostate - Smooth muscle cells	Low region specificity	Detected in all			Low region specificity	Detected in all			CAB002621, HPA041264, HPA041271	Supported									5800000000	Cluster 38: Monocytes & Neutrophils - Degranulation	Cluster 29: Squamous epithelium - Innate immune response	Cluster 27: Non-specific - Mixed function	Cluster 67: Non-specific - Unknown function	Cluster 14: Langerhans cells - Innate immune response	25			CAB002621: , HPA041264: AB_2677383, HPA041271: AB_2677386	unprognostic (1.66e-1)	unprognostic (1.15e-1)	unprognostic (4.20e-2)	unprognostic (1.15e-2)	unprognostic (1.01e-2)	prognostic unfavorable (4.51e-4)	unprognostic (9.80e-3)	unprognostic (1.57e-3)	unprognostic (1.73e-1)	unprognostic (5.99e-2)	unprognostic (3.33e-2)	unprognostic (3.77e-1)	prognostic unfavorable (3.78e-5)	unprognostic (2.68e-2)	unprognostic (3.20e-1)	unprognostic (1.50e-1)	unprognostic (4.88e-3)
LGALS3	1.92833e-206	2.22064	0.944	0.228	5.79733e-202	CD16+ Mono-like	GALIG, LGALS2, MAC-2	ENSG00000131981	Galectin 3	P17931	14	55124110-55145423	Cancer-related genes, Plasma proteins, Predicted intracellular proteins, Predicted secreted proteins	Differentiation, Immunity, Innate immunity, mRNA processing, mRNA splicing	IgE-binding protein	Cancer-related genes	Evidence at protein level	Evidence at protein level	Evidence at protein level	Evidence at protein level	Tissue enhanced	Detected in all		intestine: 1154.2	Cell type enhanced	Detected in many		Distal enterocytes: 8373.5;Paneth cells: 4392.4;Proximal enterocytes: 4885.3	Low cancer specificity	Detected in all			Low region specificity	Detected in all			Group enriched	Detected in all	5	classical monocyte: 652.7;intermediate monocyte: 545.4;myeloid DC: 398.3;non-classical monocyte: 443.7;T-reg: 252.7	Group enriched	Detected in all	13	dendritic cells: 398.3;monocytes: 652.7;T-cells: 252.7	Low cancer specificity	Detected in all				Low region specificity	Detected in many			Low region specificity	Detected in all			HPA003162, CAB005191, HPA076528	Enhanced		Supported	Nucleoplasm,Plasma membrane,Cytosol	Secreted to blood	Immunity				1900000	Cluster 38: Monocytes & Neutrophils - Degranulation	Cluster 45: Intestine - Digestion	Cluster 40: Astrocytes - Astrocyte-neuron interactions	Cluster 57: Stomach & Colon cancer - Digestion	Cluster 5: Enterocytes - Absorption	13	Nucleoplasm, Cytosol	Plasma membrane	CAB005191: AB_2136784, HPA003162: AB_1078937, HPA076528:	unprognostic (1.42e-1)	unprognostic (9.79e-2)	unprognostic (1.14e-1)	unprognostic (3.15e-1)	unprognostic (2.46e-2)	unprognostic (3.34e-2)	unprognostic (1.73e-3)	unprognostic (1.00e-1)	unprognostic (2.13e-2)	unprognostic (1.28e-1)	unprognostic (1.08e-3)	unprognostic (5.97e-2)	unprognostic (8.52e-2)	unprognostic (1.44e-1)	unprognostic (2.96e-2)	unprognostic (2.65e-3)	unprognostic (7.60e-3)
ITGAL	4.06283e-205	2.42777	0.926	0.294	1.22145e-200	CD16+ Mono-like	CD11A, LFA-1, LFA1A	ENSG00000005844	Integrin subunit alpha L	P20701	16	30472658-30523567	CD markers, FDA approved drug targets, Predicted intracellular proteins, Predicted membrane proteins, Transporters	Cell adhesion, Host-virus interaction, Phagocytosis	Integrin, Receptor	FDA approved drug targets	Evidence at protein level	Evidence at protein level	Evidence at protein level	Evidence at protein level	Tissue enhanced	Detected in many		bone marrow: 36.5;lymphoid tissue: 63.4	Cell type enhanced	Detected in many		dendritic cells: 43.0;monocytes: 180.8;NK-cells: 191.9;T-cells: 88.6	Low cancer specificity	Detected in all			Low region specificity	Detected in many			Immune cell enhanced	Detected in all		non-classical monocyte: 122.4	Low lineage specificity	Detected in all			Group enriched	Detected in some	95	Leukemia: 76.8;lymphoma: 43.9;Myeloma: 52.9	Adipose subcutaneous - T-cells, Adipose visceral - T-cells, Breast - T-cells, Colon - T-cells, Heart muscle - T-cells, Kidney - T-cells, Liver - T-cells, Pancreas - T-cells, Prostate - T-cells, Thyroid - T-cells	Not detected	Not detected			Low region specificity	Detected in all			CAB025011	Enhanced									1600000	Cluster 37: Monocytes & Neutrophils - Innate immune response	Cluster 70: Lymphoid tissue - Immune response	Cluster 20: Macrophages & Microglia - Immune response	Cluster 49: HMC-1 - Innate immune response	Cluster 19: NK-cells - Adaptive immune response	2			CAB025011:	unprognostic (1.10e-2)	unprognostic (4.26e-3)	unprognostic (3.72e-3)	prognostic favorable (5.63e-5)	unprognostic (2.88e-1)	prognostic favorable (3.34e-4)	unprognostic (1.63e-1)	unprognostic (5.69e-3)	prognostic favorable (5.57e-4)	unprognostic (3.37e-2)	unprognostic (4.98e-2)	unprognostic (1.84e-1)	prognostic unfavorable (2.69e-5)	unprognostic (2.89e-1)	unprognostic (3.05e-2)	unprognostic (1.39e-1)	unprognostic (1.71e-2)
FAM49A	7.6796e-205	2.37664	0.966	0.381	2.30879e-200	CD16+ Mono-like
CSF1R	6.55976e-204	3.32625	0.808	0.161	1.97212e-199	CD16+ Mono-like	C-FMS, CD115, CSFR, FMS	ENSG00000182578	Colony stimulating factor 1 receptor	P07333	5	150053291-150113372	Cancer-related genes, CD markers, Disease related genes, Enzymes, FDA approved drug targets, Human disease related genes, Plasma proteins, Predicted intracellular proteins, Predicted membrane proteins, RAS pathway related proteins, Transporters	Immunity, Inflammatory response, Innate immunity	Kinase, Receptor, Transferase, Tyrosine-protein kinase	Cancer-related genes, Disease variant, FDA approved drug targets, Neurodegeneration, Proto-oncogene	Evidence at protein level	Evidence at protein level	Evidence at protein level	Evidence at protein level	Tissue enhanced	Detected in all		lymphoid tissue: 110.4;placenta: 99.9	Cell type enhanced	Detected in many		Extravillous trophoblasts: 115.8;Hofbauer cells: 327.3;Kupffer cells: 256.3;Langerhans cells: 98.3;Macrophages: 218.3;Microglial cells: 128.8;monocytes: 218.3	Low cancer specificity	Detected in all			Low region specificity	Detected in all			Immune cell enhanced	Detected in many		intermediate monocyte: 444.5;non-classical monocyte: 650.1	Lineage enriched	Detected in many	5	monocytes: 650.1	Cancer enhanced	Detected in many		Leukemia: 13.3	Adipose subcutaneous - Macrophages, Adipose visceral - Macrophages, Colon - Macrophages, Kidney - Macrophages, Liver - Kupffer cells, Lung - Macrophages, Pancreas - Macrophages, Prostate - Macrophages, Skeletal muscle - Macrophages, Skin - Langerhans cells, Stomach - Macrophages, Testis - Macrophages, Thyroid - Macrophages	Low region specificity	Detected in all			Low region specificity	Detected in all			CAB008970, HPA012323	Approved		Supported	Vesicles,Plasma membrane	Intracellular and membrane	Receptor				1600000000	Cluster 40: Monocytes - Innate immune response	Cluster 70: Lymphoid tissue - Immune response	Cluster 20: Macrophages & Microglia - Immune response	Cluster 14: Myeloid leukemia - Innate immune response	Cluster 58: Macrophages - Innate immune response	3	Vesicles, Plasma membrane		CAB008970: , HPA012323: AB_1848977	unprognostic (3.82e-2)	unprognostic (1.31e-1)	unprognostic (1.86e-3)	unprognostic (9.83e-2)	unprognostic (1.20e-1)	unprognostic (7.33e-2)	unprognostic (1.03e-1)	unprognostic (1.45e-1)	unprognostic (9.37e-2)	unprognostic (1.11e-2)	unprognostic (2.49e-1)	unprognostic (1.65e-1)	prognostic unfavorable (1.08e-4)	unprognostic (3.67e-2)	prognostic unfavorable (4.92e-4)	unprognostic (1.72e-2)	unprognostic (4.61e-2)
NPC2	1.20304e-203	1.99456	0.964	0.502	3.61682e-199	CD16+ Mono-like	EDDM1, HE1, NP-C2	ENSG00000119655	NPC intracellular cholesterol transporter 2	P61916	14	74476192-74494177	Disease related genes, Human disease related genes, Plasma proteins, Potential drug targets, Predicted intracellular proteins, Predicted secreted proteins, Transporters	Cholesterol metabolism, Lipid metabolism, Lipid transport, Steroid metabolism, Sterol metabolism, Transport		Disease variant, Niemann-Pick disease	Evidence at protein level	Evidence at protein level	Evidence at protein level	Evidence at protein level	Tissue enriched	Detected in all	9	epididymis: 16376.6	Cell type enhanced	Detected in all		Alveolar cells type 2: 2445.0;Hofbauer cells: 3032.8;Kupffer cells: 1533.7	Cancer enriched	Detected in all	5	thyroid cancer: 769.4	Low region specificity	Detected in all			Group enriched	Detected in all	4	basophil: 671.5;classical monocyte: 1304.7;intermediate monocyte: 1776.9;myeloid DC: 588.8;neutrophil: 678.2;non-classical monocyte: 1258.0;plasmacytoid DC: 2119.0	Group enriched	Detected in all	5	dendritic cells: 2119.0;granulocytes: 678.2;monocytes: 1776.9	Low cancer specificity	Detected in all			Adipose subcutaneous - Macrophages, Breast - Fibroblasts	Low region specificity	Detected in all			Low region specificity	Detected in all			HPA000835, CAB032888	Enhanced				Secreted to blood	Transport				53000000	Cluster 10: Non-specific - Membrane trafficking	Cluster 50: Epididymis - Male reproductive secretion	Cluster 21: Non-specific - Metabolism	Cluster 53: Squamous epithelial cells - Keratinization	Cluster 58: Macrophages - Innate immune response	2			CAB032888: AB_2157036, HPA000835: AB_1079499	unprognostic (1.27e-3)	unprognostic (1.69e-2)	prognostic unfavorable (4.83e-5)	unprognostic (1.17e-1)	unprognostic (1.82e-2)	unprognostic (3.72e-2)	prognostic unfavorable (3.13e-4)	unprognostic (6.67e-3)	unprognostic (3.26e-2)	unprognostic (1.04e-1)	unprognostic (9.15e-2)	unprognostic (1.32e-1)	unprognostic (3.11e-3)	prognostic unfavorable (2.66e-4)	unprognostic (1.97e-1)	prognostic favorable (6.55e-4)	unprognostic (1.42e-1)
PILRA	8.11387e-202	2.34991	0.935	0.3	2.43935e-197	CD16+ Mono-like	FDF03	ENSG00000085514	Paired immunoglobin like type 2 receptor alpha	Q9UKJ1	7	100367530-100400096	Predicted membrane proteins, Predicted secreted proteins	Host-virus interaction	Receptor		Evidence at protein level	Evidence at transcript level	Evidence at protein level	Evidence at protein level	Low tissue specificity	Detected in all			Cell type enhanced	Detected in many		Hofbauer cells: 129.9;Kupffer cells: 84.8;Langerhans cells: 82.8;Macrophages: 124.2;monocytes: 429.9	Low cancer specificity	Detected in all			Low region specificity	Detected in all			Immune cell enhanced	Detected in many		neutrophil: 1664.4;non-classical monocyte: 1150.6	Group enriched	Detected in all	5	granulocytes: 1664.4;monocytes: 1150.6	Cancer enhanced	Detected in some		Leukemia: 6.8	Adipose subcutaneous - Macrophages, Adipose visceral - Macrophages									HPA056132	Approved				Secreted to blood	Receptor				1500000	Cluster 37: Monocytes & Neutrophils - Innate immune response	Cluster 81: Lymphoid tissue & Bone marrow - Innate immune response	Cluster 25: Non-specific - Transcription	Cluster 14: Myeloid leukemia - Innate immune response	Cluster 29: Monocytes - Innate immune response	2			HPA056132: AB_2683048	unprognostic (5.53e-2)	prognostic favorable (2.99e-4)	unprognostic (7.61e-2)	unprognostic (2.88e-1)	unprognostic (2.20e-1)	unprognostic (5.88e-2)	unprognostic (1.44e-1)	unprognostic (2.85e-1)	unprognostic (3.01e-3)	unprognostic (9.95e-2)	unprognostic (8.57e-2)	unprognostic (4.56e-2)	prognostic unfavorable (1.61e-4)	unprognostic (3.47e-2)	unprognostic (3.17e-2)	unprognostic (1.99e-1)	unprognostic (4.80e-2)
ASAH1	8.60203e-202	2.03508	0.974	0.547	2.58611e-197	CD16+ Mono-like	AC, ACDase, ASAH, FLJ21558, PHP32	ENSG00000104763	N-acylsphingosine amidohydrolase 1	Q13510	8	18055992-18084998	Disease related genes, Enzymes, Human disease related genes, Metabolic proteins, Potential drug targets, Predicted intracellular proteins	Lipid metabolism, Sphingolipid metabolism	Hydrolase	Disease variant, Epilepsy, Neurodegeneration	Evidence at protein level	Evidence at protein level	Evidence at protein level	Evidence at protein level	Tissue enhanced	Detected in all		heart muscle: 553.6	Cell type enhanced	Detected in all		Cardiomyocytes: 870.4;Hofbauer cells: 938.2;monocytes: 1587.7	Low cancer specificity	Detected in all			Low region specificity	Detected in all			Low immune cell specificity	Detected in all			Low lineage specificity	Detected in all			Cancer enhanced	Detected in all		skin cancer: 270.7	Adipose subcutaneous - Adipocytes (Subcutaneous), Breast - Adipocytes (Breast), Heart muscle - Cardiomyocytes, Skin - Keratinocyte (granular), Thyroid - Thyroid glandular cells	Low region specificity	Detected in all			Low region specificity	Detected in all			HPA005468	Supported				Intracellular and membrane	Enzyme				400000	Cluster 40: Monocytes - Innate immune response	Cluster 30: Heart muscle - Heart development	Cluster 21: Non-specific - Metabolism	Cluster 9: Skin cancer - Melanin biosynthesis	Cluster 29: Monocytes - Innate immune response	1			HPA005468: AB_1845062	unprognostic (1.99e-1)	unprognostic (1.86e-1)	unprognostic (4.15e-3)	unprognostic (9.23e-2)	unprognostic (4.69e-2)	unprognostic (4.63e-2)	unprognostic (2.25e-2)	unprognostic (4.29e-3)	unprognostic (2.44e-1)	unprognostic (4.85e-2)	unprognostic (1.89e-1)	unprognostic (3.03e-2)	prognostic favorable (3.08e-8)	unprognostic (1.95e-1)	unprognostic (3.91e-2)	unprognostic (6.54e-3)	unprognostic (7.36e-3)
SPI1	1.89215e-201	1.83888	0.967	0.635	5.68856e-197	CD16+ Mono-like	OF, PU.1, SFPI1, SPI-1, SPI-A	ENSG00000066336	Spi-1 proto-oncogene	P17947	11	47354860-47378547	Disease related genes, Human disease related genes, Predicted intracellular proteins, Predicted membrane proteins, Transcription factors	Transcription, Transcription regulation	Activator, Developmental protein, DNA-binding, RNA-binding	Disease variant, Proto-oncogene	Evidence at protein level	Evidence at protein level	Evidence at protein level	Evidence at protein level	Group enriched	Detected in many	6	bone marrow: 331.3;lung: 97.9;lymphoid tissue: 168.6	Group enriched	Detected in many	4	Hofbauer cells: 484.1;Kupffer cells: 311.1;Langerhans cells: 611.3;Macrophages: 436.9;monocytes: 544.2	Low cancer specificity	Detected in all			Low region specificity	Detected in all			Immune cell enhanced	Detected in many		eosinophil: 180.0	Lineage enriched	Detected in many	5	granulocytes: 180.0	Group enriched	Detected in some	15	Leukemia: 134.6;lymphoma: 69.7	Adipose subcutaneous - Macrophages, Adipose visceral - Macrophages, Breast - Macrophages, Colon - Macrophages, Heart muscle - Macrophages, Kidney - Macrophages, Lung - Neutrophil_2, Prostate - Macrophages, Skeletal muscle - Macrophages, Skin - Langerhans cells, Stomach - Macrophages, Testis - Macrophages, Thyroid - Macrophages	Low region specificity	Detected in all			Low region specificity	Detected in all			CAB004079, HPA044653	Enhanced		Supported	Nucleoplasm							Cluster 19: Eosinophils - Unknown function	Cluster 81: Lymphoid tissue & Bone marrow - Innate immune response	Cluster 20: Macrophages & Microglia - Immune response	Cluster 14: Myeloid leukemia - Innate immune response	Cluster 58: Macrophages - Innate immune response	3	Nucleoplasm		CAB004079: AB_10692379, HPA044653: AB_2679036	unprognostic (4.45e-2)	unprognostic (3.31e-3)	unprognostic (2.92e-2)	unprognostic (1.66e-2)	unprognostic (5.97e-2)	unprognostic (3.33e-2)	unprognostic (5.28e-2)	unprognostic (1.07e-1)	unprognostic (2.35e-2)	unprognostic (2.79e-1)	unprognostic (3.36e-1)	unprognostic (1.78e-1)	prognostic unfavorable (2.07e-5)	unprognostic (1.20e-1)	unprognostic (4.95e-2)	unprognostic (2.40e-1)	unprognostic (4.92e-2)
GRK3	3.31619e-201	2.24224	0.961	0.477	9.96978e-197	CD16+ Mono-like	ADRBK2, BARK2	ENSG00000100077	G protein-coupled receptor kinase 3	P35626	22	25564675-25729294	Enzymes, Metabolic proteins, Predicted intracellular proteins		Kinase, Serine/threonine-protein kinase, Transferase		Evidence at protein level	Evidence at protein level	Evidence at protein level	Evidence at protein level	Tissue enhanced	Detected in many		adipose tissue: 20.3	Cell type enhanced	Detected in many		Astrocytes: 98.2;Excitatory neurons: 163.8;Inhibitory neurons: 249.7;monocytes: 186.0	Low cancer specificity	Detected in all			Low region specificity	Detected in all			Group enriched	Detected in many	9	classical monocyte: 2.3;eosinophil: 2.4;intermediate monocyte: 3.8;memory B-cell: 2.4;myeloid DC: 1.7;naive B-cell: 2.8;non-classical monocyte: 4.3;plasmacytoid DC: 1.8	Low lineage specificity	Detected in many			Cancer enhanced	Detected in all		Neuroblastoma: 38.9	Adipose subcutaneous - Adipocytes (Subcutaneous), Adipose visceral - Adipocytes (Visceral), Breast - Adipocytes (Breast), Colon - Colon enteroendocrine cells, Prostate - Prostate glandular cells, Testis - Early spermatids	Low region specificity	Detected in all			Low region specificity	Detected in all			HPA000804	Uncertain		Uncertain	Nucleoplasm,Plasma membrane							Cluster 23: B-cells - Immunoglobulins	Cluster 70: Lymphoid tissue - Immune response	Cluster 51: Neurons - Mixed function	Cluster 59: Leukemia - T-cell receptor	Cluster 65: Neurons - Synaptic function	1	Nucleoplasm	Plasma membrane	HPA000804: AB_1078281	unprognostic (1.02e-1)	unprognostic (4.38e-2)	unprognostic (5.68e-3)	unprognostic (4.33e-2)	unprognostic (2.09e-1)	unprognostic (3.67e-2)	unprognostic (3.29e-1)	unprognostic (1.78e-2)	unprognostic (1.97e-1)	unprognostic (3.54e-1)	unprognostic (1.95e-3)	unprognostic (5.79e-2)	unprognostic (1.01e-3)	unprognostic (1.74e-1)	unprognostic (2.87e-3)	unprognostic (1.89e-2)	prognostic favorable (1.29e-4)
NAMPT	1.61902e-199	2.02063	0.992	0.634	4.86743e-195	CD16+ Mono-like	PBEF, PBEF1	ENSG00000105835	Nicotinamide phosphoribosyltransferase	P43490	7	106248298-106285966	Cancer-related genes, Enzymes, Metabolic proteins, Plasma proteins, Predicted intracellular proteins, Predicted secreted proteins	Biological rhythms, Pyridine nucleotide biosynthesis	Cytokine, Glycosyltransferase, Transferase	Cancer-related genes	Evidence at protein level	Evidence at protein level	Evidence at protein level	Evidence at protein level	Low tissue specificity	Detected in all			Cell type enhanced	Detected in all		Langerhans cells: 2610.8;Macrophages: 1807.9;monocytes: 6490.5;Serous glandular cells: 1795.9	Low cancer specificity	Detected in all			Low region specificity	Detected in all			Immune cell enriched	Detected in all	7	neutrophil: 281.8	Lineage enriched	Detected in all	9	granulocytes: 281.8	Low cancer specificity	Detected in all			Colon - Neutrophils	Low region specificity	Detected in all			Low region specificity	Detected in all			CAB034349, HPA047776, HPA057722	Approved		Approved	Nuclear speckles,Cell Junctions	Secreted to blood	Cytokine			2140000	1400000	Cluster 35: Neutrophils - Protein binding	Cluster 11: Liver - Plasma proteins	Cluster 12: Non-specific - Vasculature	Cluster 71: Lymphoma - Inflammatory response	Cluster 74: Neutrophils - Degranulation	3	Nuclear speckles	Cell Junctions	CAB034349: AB_2251220, HPA047776: AB_2680151, HPA057722:	unprognostic (2.87e-1)	prognostic unfavorable (4.78e-4)	unprognostic (5.90e-3)	unprognostic (1.63e-2)	unprognostic (1.50e-2)	prognostic unfavorable (8.81e-4)	unprognostic (2.15e-1)	unprognostic (2.74e-2)	unprognostic (2.74e-1)	unprognostic (3.30e-1)	prognostic unfavorable (1.51e-4)	unprognostic (3.02e-1)	prognostic unfavorable (2.49e-6)	unprognostic (6.83e-2)	unprognostic (6.96e-2)	unprognostic (7.76e-2)	unprognostic (6.44e-3)
PTPRJ	1.74633e-199	2.32485	0.959	0.319	5.25016e-195	CD16+ Mono-like	CD148, DEP1, HPTPeta	ENSG00000149177	Protein tyrosine phosphatase receptor type J	Q12913	11	47980425-48170839	CD markers, Enzymes, Plasma proteins, Predicted intracellular proteins, Predicted membrane proteins		Hydrolase, Protein phosphatase		Evidence at protein level	Evidence at transcript level	Evidence at protein level	Evidence at protein level	Low tissue specificity	Detected in many			Cell type enhanced	Detected in many		Inhibitory neurons: 160.4;Microglial cells: 180.7;monocytes: 104.5;Oligodendrocyte precursor cells: 225.0;Oligodendrocytes: 156.1	Low cancer specificity	Detected in all			Low region specificity	Detected in all			Immune cell enhanced	Detected in many		neutrophil: 9.5	Group enriched	Detected in many	4	granulocytes: 9.5;monocytes: 4.8	Low cancer specificity	Detected in all			Adipose visceral - Macrophages, Lung - Neutrophil_2, Prostate - Prostate glandular cells, Testis - Spermatogonia	Low region specificity	Detected in all			Low region specificity	Detected in all			HPA006026	Approved				Intracellular and membrane	Enzyme				670000000	Cluster 38: Monocytes & Neutrophils - Degranulation	Cluster 81: Lymphoid tissue & Bone marrow - Innate immune response	Cluster 12: Non-specific - Vasculature	Cluster 15: Kidney cancer - Membrane components	Cluster 69: Neurons - Neuronal signaling	8			HPA006026: AB_1078446	unprognostic (1.46e-1)	unprognostic (2.21e-1)	unprognostic (1.55e-1)	unprognostic (3.83e-2)	unprognostic (3.20e-2)	unprognostic (2.99e-2)	unprognostic (6.58e-2)	unprognostic (2.15e-1)	unprognostic (9.64e-3)	unprognostic (3.79e-3)	unprognostic (5.16e-2)	unprognostic (1.89e-1)	prognostic favorable (1.13e-5)	unprognostic (1.09e-2)	unprognostic (7.98e-2)	unprognostic (9.18e-2)	unprognostic (2.00e-1)
SAT1	3.34739e-199	1.8112	0.997	0.778	1.00636e-194	CD16+ Mono-like	SAT, SSAT	ENSG00000130066	Spermidine/spermine N1-acetyltransferase 1	P21673	X	23783173-23786210	Disease related genes, Enzymes, Human disease related genes, Metabolic proteins, Potential drug targets, Predicted intracellular proteins		Acyltransferase, Transferase		Evidence at protein level	Evidence at protein level	Evidence at protein level	Evidence at protein level	Low tissue specificity	Detected in all			Cell type enhanced	Detected in all		Basal respiratory cells: 8288.8;Ionocytes: 7820.9;Langerhans cells: 15662.5;monocytes: 14325.5	Low cancer specificity	Detected in all			Low region specificity	Detected in all			Group enriched	Detected in all	4	classical monocyte: 654.2;intermediate monocyte: 1845.7;neutrophil: 1585.1;non-classical monocyte: 2462.2	Group enriched	Detected in all	6	granulocytes: 1585.1;monocytes: 2462.2	Low cancer specificity	Detected in all				Low region specificity	Detected in all			Low region specificity	Detected in all			CAB047343, HPA055312, CAB069914	Supported										Cluster 40: Monocytes - Innate immune response	Cluster 81: Lymphoid tissue & Bone marrow - Innate immune response	Cluster 12: Non-specific - Vasculature	Cluster 53: Squamous epithelial cells - Keratinization	Cluster 35: Respiratory epithelial cells - Unknown function	40			CAB047343: , CAB069914: AB_830224, HPA055312: AB_2682781	unprognostic (4.19e-2)	unprognostic (3.92e-2)	unprognostic (6.41e-2)	prognostic favorable (2.87e-4)	unprognostic (8.58e-2)	unprognostic (7.90e-3)	unprognostic (8.52e-3)	unprognostic (2.22e-2)	unprognostic (2.81e-1)	unprognostic (1.18e-1)	unprognostic (8.38e-3)	unprognostic (2.23e-1)	unprognostic (7.58e-2)	unprognostic (5.13e-2)	unprognostic (1.61e-1)	unprognostic (9.97e-3)	unprognostic (1.65e-1)
MBD2	3.95827e-198	2.25074	0.939	0.527	1.19002e-193	CD16+ Mono-like		ENSG00000134046	Methyl-CpG binding domain protein 2	Q9UBB5	18	54151606-54224669	Cancer-related genes, Predicted intracellular proteins	Transcription, Transcription regulation	DNA-binding	Cancer-related genes	Evidence at protein level	Evidence at protein level	Evidence at protein level	Evidence at protein level	Low tissue specificity	Detected in all			Cell type enhanced	Detected in all		monocytes: 529.0	Low cancer specificity	Detected in all			Low region specificity	Detected in all			Immune cell enhanced	Detected in many		non-classical monocyte: 5.0	Low lineage specificity	Detected in many			Low cancer specificity	Detected in all				Low region specificity	Detected in all			Low region specificity	Detected in all			CAB037282, HPA067582, HPA067615	Approved		Supported	Nucleoplasm							Cluster 40: Monocytes - Innate immune response	Cluster 29: Squamous epithelium - Innate immune response	Cluster 37: Neurons - Mixed function	Cluster 46: Lymphoma - Humoral immune response	Cluster 33: Non-specific - DNA binding	5	Nucleoplasm		CAB037282: AB_477234, HPA067582: AB_2685866, HPA067615: AB_2685872	unprognostic (4.86e-2)	unprognostic (7.21e-2)	prognostic favorable (6.49e-4)	unprognostic (1.19e-1)	unprognostic (3.36e-2)	unprognostic (2.47e-1)	unprognostic (2.38e-3)	unprognostic (2.35e-2)	unprognostic (2.71e-2)	unprognostic (2.36e-3)	unprognostic (8.04e-3)	unprognostic (1.10e-2)	unprognostic (1.08e-1)	unprognostic (8.70e-2)	unprognostic (1.67e-1)	unprognostic (2.51e-3)	unprognostic (5.19e-2)
EPB41L3	9.84459e-198	2.85908	0.858	0.165	2.95968e-193	CD16+ Mono-like	4.1B, DAL1, KIAA0987	ENSG00000082397	Erythrocyte membrane protein band 4.1 like 3	Q9Y2J2	18	5392381-5630700	Plasma proteins, Predicted intracellular proteins, Predicted membrane proteins	Apoptosis	Actin-binding	Tumor suppressor	Evidence at protein level	Evidence at protein level	Evidence at protein level	Evidence at protein level	Low tissue specificity	Detected in all			Cell type enhanced	Detected in many		Excitatory neurons: 296.8;Inhibitory neurons: 228.0;Late spermatids: 302.0;monocytes: 188.0;Syncytiotrophoblasts: 252.8	Low cancer specificity	Detected in many			Low region specificity	Detected in all			Immune cell enhanced	Detected in some		intermediate monocyte: 7.7;non-classical monocyte: 12.5	Lineage enriched	Detected in many	5	monocytes: 12.5	Low cancer specificity	Detected in many			Adipose subcutaneous - Macrophages, Kidney - Proximal tubular cells, Testis - Early spermatids, Testis - Late spermatids	Low region specificity	Detected in all			Low region specificity	Detected in all			HPA028605	Enhanced		Enhanced	Plasma membrane,Cell Junctions						100000	Cluster 40: Monocytes - Innate immune response	Cluster 80: Non-specific - Endocytosis	Cluster 52: Neurons & Synapses - Synaptic function	Cluster 48: Adipocytes & Endothelial cells - Angiogenesis	Cluster 34: Neurons - Neuronal signaling	5	Plasma membrane, Cell Junctions		HPA028605: AB_10611963	unprognostic (3.58e-3)	unprognostic (1.17e-2)	unprognostic (3.61e-1)	unprognostic (7.97e-2)	unprognostic (1.88e-1)	unprognostic (1.44e-2)	unprognostic (2.60e-1)	unprognostic (9.73e-2)	unprognostic (3.40e-1)	unprognostic (3.63e-3)	unprognostic (1.07e-3)	unprognostic (5.81e-2)	unprognostic (5.96e-2)	unprognostic (5.65e-3)	unprognostic (8.99e-2)	unprognostic (2.72e-2)	unprognostic (6.59e-3)
LILRA1	3.09938e-195	3.8374	0.753	0.093	9.31797e-191	CD16+ Mono-like	CD85i, LIR-6, LIR6	ENSG00000104974	Leukocyte immunoglobulin like receptor A1	O75019	19	54593582-54602381	CD markers, Predicted membrane proteins	Adaptive immunity, Immunity	Receptor		Evidence at protein level	Evidence at transcript level	Evidence at transcript level	Evidence at protein level	Tissue enriched	Detected in some	4	lymphoid tissue: 11.6	Cell type enhanced	Detected in some		Hofbauer cells: 19.2;Kupffer cells: 49.4;Macrophages: 29.8;monocytes: 144.4	Low cancer specificity	Detected in some			Low region specificity	Detected in many			Immune cell enhanced	Detected in many		intermediate monocyte: 126.7;non-classical monocyte: 169.8	Lineage enriched	Detected in many	5	monocytes: 169.8	Not detected	Not detected			Liver - Kupffer cells, Lung - Neutrophil_2, Prostate - Macrophages, Stomach - Macrophages																			94000000	Cluster 37: Monocytes & Neutrophils - Innate immune response	Cluster 70: Lymphoid tissue - Immune response	Cluster 20: Macrophages & Microglia - Immune response	Cluster 14: Myeloid leukemia - Innate immune response	Cluster 29: Monocytes - Innate immune response					unprognostic (4.52e-2)	unprognostic (1.12e-1)	unprognostic (6.30e-2)	unprognostic (1.59e-1)	unprognostic (2.34e-1)	unprognostic (9.46e-3)	unprognostic (1.17e-1)	unprognostic (4.07e-2)	unprognostic (1.12e-1)	unprognostic (4.90e-2)	unprognostic (8.72e-2)	unprognostic (1.13e-1)	unprognostic (8.28e-3)	unprognostic (8.82e-2)	unprognostic (3.79e-4)	unprognostic (2.53e-1)	unprognostic (9.83e-2)
CTSL	2.04955e-193	3.37449	0.751	0.1	6.16176e-189	CD16+ Mono-like	CTSL1, FLJ31037	ENSG00000135047	Cathepsin L	P07711	9	87724051-87731469	Cancer-related genes, Enzymes, Metabolic proteins, Plasma proteins, Predicted intracellular proteins	Host-virus interaction	Hydrolase, Protease, Thiol protease	Cancer-related genes	Evidence at protein level	Evidence at protein level	Evidence at protein level	Evidence at protein level	Tissue enhanced	Detected in all		placenta: 544.2	Cell type enhanced	Detected in many		Cytotrophoblasts: 1104.2;Extravillous trophoblasts: 1194.3;Hofbauer cells: 1034.6;Macrophages: 600.4;Syncytiotrophoblasts: 1853.4	Low cancer specificity	Detected in all			Low region specificity	Detected in all			Group enriched	Detected in many	10	intermediate monocyte: 128.2;non-classical monocyte: 196.2	Lineage enriched	Detected in many	12	monocytes: 196.2	Low cancer specificity	Detected in all			Adipose subcutaneous - Macrophages, Adipose visceral - Macrophages, Breast - Macrophages, Pancreas - Macrophages, Testis - Spermatocytes					Low region specificity	Detected in all			CAB000459, HPA070413	Enhanced		Approved	Golgi apparatus,Vesicles	Intracellular and membrane	Enzyme				17000000	Cluster 40: Monocytes - Innate immune response	Cluster 11: Liver - Plasma proteins	Cluster 12: Non-specific - Vasculature	Cluster 7: Liver cancer - Metabolism	Cluster 58: Macrophages - Innate immune response	1	Golgi apparatus, Vesicles		CAB000459: AB_2292484, HPA070413:	unprognostic (1.05e-1)	unprognostic (1.01e-1)	unprognostic (1.24e-2)	unprognostic (1.53e-1)	prognostic unfavorable (3.73e-4)	unprognostic (1.19e-3)	unprognostic (8.12e-3)	prognostic unfavorable (5.15e-5)	unprognostic (2.09e-1)	unprognostic (3.15e-1)	unprognostic (6.80e-2)	unprognostic (3.21e-1)	prognostic favorable (4.34e-4)	unprognostic (5.64e-3)	unprognostic (2.26e-2)	unprognostic (1.72e-1)	unprognostic (7.11e-3)
KYNU	4.98247e-193	2.21361	0.942	0.326	1.49793e-188	CD16+ Mono-like		ENSG00000115919	Kynureninase	Q16719	2	142877657-143055833	Disease related genes, Enzymes, Human disease related genes, Metabolic proteins, Plasma proteins, Potential drug targets, Predicted intracellular proteins	Pyridine nucleotide biosynthesis	Hydrolase	Disease variant	Evidence at protein level	Evidence at protein level	Evidence at protein level	Evidence at protein level	Tissue enhanced	Detected in many		liver: 85.7;urinary bladder: 49.7	Cell type enhanced	Detected in many		Basal respiratory cells: 172.2;Ionocytes: 231.6;Langerhans cells: 293.4;Macrophages: 105.0;monocytes: 408.7;Syncytiotrophoblasts: 202.4	Low cancer specificity	Detected in many			Low region specificity	Detected in all			Group enriched	Detected in many	17	classical monocyte: 109.6;intermediate monocyte: 142.9;memory B-cell: 73.8;myeloid DC: 111.3;naive B-cell: 51.6;non-classical monocyte: 124.0;plasmacytoid DC: 77.8	Group enriched	Detected in many	19	B-cells: 73.8;dendritic cells: 111.3;monocytes: 142.9	Low cancer specificity	Detected in many			Adipose subcutaneous - Macrophages, Adipose visceral - Macrophages, Heart muscle - Macrophages, Kidney - Proximal tubular cells, Kidney - Proximal tubular cells, Skeletal muscle - Macrophages, Stomach - Macrophages, Testis - Early spermatids	Not detected	Not detected			Low region specificity	Detected in all			HPA031686	Enhanced		Supported	Nucleoplasm,Cytosol						590000	Cluster 10: Non-specific - Membrane trafficking	Cluster 11: Liver - Plasma proteins	Cluster 48: Non-specific - Mixed function	Cluster 7: Liver cancer - Metabolism	Cluster 29: Monocytes - Innate immune response		Cytosol	Nucleoplasm	HPA031686: AB_2673995	unprognostic (2.58e-2)	unprognostic (3.39e-3)	unprognostic (1.21e-2)	unprognostic (5.94e-2)	unprognostic (1.65e-2)	unprognostic (9.04e-2)	unprognostic (5.36e-3)	unprognostic (3.58e-3)	unprognostic (4.88e-2)	unprognostic (3.35e-2)	unprognostic (2.87e-3)	unprognostic (1.51e-1)	unprognostic (1.40e-3)	unprognostic (3.33e-3)	unprognostic (3.65e-2)	unprognostic (5.24e-2)	unprognostic (1.64e-1)
CD300E	7.91578e-193	2.51741	0.87	0.156	2.3798e-188	CD16+ Mono-like	CD300LE, CLM2, IREM2	ENSG00000186407	CD300e molecule	Q496F6	17	74609885-74623738	CD markers, Predicted intracellular proteins, Predicted membrane proteins	Immunity	Receptor		Evidence at protein level	Evidence at transcript level	Evidence at protein level	Evidence at protein level	Tissue enhanced	Detected in many		bone marrow: 47.4;lymphoid tissue: 36.4	Cell type enhanced	Detected in some		Hofbauer cells: 50.0;Kupffer cells: 73.0;Macrophages: 103.8;monocytes: 291.0	Low cancer specificity	Detected in many			Low region specificity	Detected in all			Group enriched	Detected in some	6	classical monocyte: 87.9;intermediate monocyte: 135.0;non-classical monocyte: 149.1	Lineage enriched	Detected in many	7	monocytes: 149.1	Not detected	Not detected			Colon - Neutrophils, Thyroid - Neutrophils	Not detected	Not detected							HPA015570	Uncertain										Cluster 40: Monocytes - Innate immune response	Cluster 81: Lymphoid tissue & Bone marrow - Innate immune response	Cluster 48: Non-specific - Mixed function	Cluster 53: Squamous epithelial cells - Keratinization	Cluster 29: Monocytes - Innate immune response	3			HPA015570: AB_1846294	unprognostic (1.70e-1)	unprognostic (6.82e-2)	unprognostic (1.76e-1)	unprognostic (2.63e-2)	unprognostic (1.42e-2)	unprognostic (2.12e-1)	unprognostic (1.68e-2)	unprognostic (7.80e-3)	unprognostic (4.51e-1)	unprognostic (1.53e-1)	unprognostic (2.69e-2)	unprognostic (5.15e-2)	unprognostic (4.19e-7)	unprognostic (1.90e-2)	unprognostic (2.00e-4)	unprognostic (7.38e-3)	unprognostic (1.19e-1)
LRRK2	3.42854e-191	2.8751	0.835	0.12	1.03076e-186	CD16+ Mono-like	DKFZp434H2111, FLJ45829, PARK8, RIPK7, ROCO2	ENSG00000188906	Leucine rich repeat kinase 2	Q5S007	12	40196744-40369285	Cancer-related genes, Disease related genes, Enzymes, Human disease related genes, Potential drug targets, Predicted intracellular proteins, Transporters	Autophagy, Differentiation	GTPase activation, Hydrolase, Kinase, Serine/threonine-protein kinase, Transferase	Cancer-related genes, Disease variant, Neurodegeneration, Parkinson disease, Parkinsonism	Evidence at protein level	Evidence at protein level	Evidence at protein level	Evidence at protein level	Tissue enriched	Detected in many	5	lung: 50.8	Cell type enhanced	Detected in many		Alveolar cells type 2: 767.5;monocytes: 185.4;Oligodendrocyte precursor cells: 241.0;Skeletal myocytes: 246.9	Cancer enhanced	Detected in many		renal cancer: 17.1;thyroid cancer: 22.7	Low region specificity	Detected in all			Immune cell enriched	Detected in many	8	neutrophil: 58.3	Lineage enriched	Detected in many	8	granulocytes: 58.3	Cancer enhanced	Detected in some		Kidney cancer: 3.3;lymphoma: 3.2;skin cancer: 3.4	Breast - Fibroblasts, Liver - Hepatocytes, Lung - Alveolar cells type 2, Prostate - Fibroblasts	Low region specificity	Detected in all			Low region specificity	Detected in all			HPA014293, CAB037160	Approved		Supported	Vesicles							Cluster 28: Neutrophils - Unknown function	Cluster 57: Lung - Lung function	Cluster 53: Neurons - Mixed function	Cluster 55: Lymphoma - Immune response	Cluster 72: Alveolar cells - Lung function	108	Vesicles		CAB037160: AB_1840989, HPA014293: AB_1853353	unprognostic (2.67e-1)	unprognostic (1.75e-1)	unprognostic (6.45e-3)	unprognostic (1.06e-1)	unprognostic (3.00e-2)	unprognostic (6.10e-3)	unprognostic (2.71e-1)	unprognostic (3.14e-1)	unprognostic (2.25e-1)	unprognostic (9.07e-2)	unprognostic (2.76e-1)	unprognostic (1.23e-1)	prognostic favorable (3.02e-6)	unprognostic (2.55e-2)	unprognostic (3.43e-2)	unprognostic (2.01e-3)	unprognostic (5.21e-3)
BRI3	6.59529e-190	1.8252	0.964	0.628	1.98281e-185	CD16+ Mono-like		ENSG00000164713	Brain protein I3	O95415	7	98252379-98310441	Predicted intracellular proteins, Predicted membrane proteins				Evidence at protein level	Evidence at transcript level	Evidence at protein level	Evidence at protein level	Low tissue specificity	Detected in all			Cell type enhanced	Detected in all		monocytes: 839.9	Low cancer specificity	Detected in all			Low region specificity	Detected in all			Immune cell enhanced	Detected in many		neutrophil: 43.0	Low lineage specificity	Detected in many			Low cancer specificity	Detected in all			Adipose subcutaneous - Macrophages	Low region specificity	Detected in all			Low region specificity	Detected in all			HPA042215	Uncertain										Cluster 7: Non-specific - Innate immune response	Cluster 68: Non-specific - Protein processing	Cluster 27: Non-specific - Mixed function	Cluster 39: Non-specific - Transcription	Cluster 58: Macrophages - Innate immune response	5			HPA042215: AB_10794790	unprognostic (1.51e-2)	unprognostic (5.03e-2)	unprognostic (7.08e-3)	unprognostic (3.48e-2)	unprognostic (3.04e-2)	prognostic unfavorable (3.35e-4)	unprognostic (2.04e-2)	unprognostic (1.88e-2)	unprognostic (3.93e-1)	unprognostic (4.68e-1)	unprognostic (1.66e-1)	unprognostic (6.60e-2)	unprognostic (1.89e-1)	unprognostic (1.30e-1)	unprognostic (1.35e-1)	unprognostic (1.68e-1)	unprognostic (3.71e-1)
CHST15	5.00803e-189	2.7676	0.839	0.13	1.50561e-184	CD16+ Mono-like	BRAG, GALNAC4S-6ST, KIAA0598	ENSG00000182022	Carbohydrate sulfotransferase 15	Q7LFX5	10	124007668-124093598	Enzymes, Metabolic proteins, Predicted intracellular proteins, Predicted membrane proteins		Transferase		Evidence at protein level	Evidence at protein level	Evidence at protein level	Evidence at protein level	Low tissue specificity	Detected in all			Cell type enhanced	Detected in many		Kupffer cells: 61.1;Lymphatic endothelial cells: 55.2;monocytes: 118.6	Low cancer specificity	Detected in all			Low region specificity	Detected in all			Immune cell enhanced	Detected in many		neutrophil: 69.2	Group enriched	Detected in many	11	granulocytes: 69.2;monocytes: 38.9	Low cancer specificity	Detected in all				Low region specificity	Detected in all			Low region specificity	Detected in all			HPA017584	Approved		Approved	Centrosome,Cytosol						690000	Cluster 37: Monocytes & Neutrophils - Innate immune response	Cluster 47: Spleen - Immune response	Cluster 23: Choroid plexus - Mixed function	Cluster 6: Leukemia - Signal transduction	Cluster 29: Monocytes - Innate immune response	1	Cytosol	Centrosome	HPA017584: AB_1849437	unprognostic (1.19e-1)	unprognostic (2.29e-2)	unprognostic (1.32e-1)	unprognostic (1.72e-2)	unprognostic (4.12e-2)	unprognostic (1.18e-2)	unprognostic (1.90e-1)	unprognostic (3.02e-2)	unprognostic (2.40e-2)	unprognostic (7.62e-3)	unprognostic (7.90e-2)	unprognostic (8.16e-2)	prognostic unfavorable (2.22e-7)	unprognostic (6.47e-3)	unprognostic (7.80e-2)	unprognostic (4.63e-3)	unprognostic (5.26e-3)
FGL2	6.65242e-189	2.03724	0.944	0.24	1.99998e-184	CD16+ Mono-like	pT49, T49	ENSG00000127951	Fibrinogen like 2	Q14314	7	77193369-77199848	Plasma proteins, Predicted secreted proteins				Evidence at protein level	Evidence at protein level	Evidence at protein level	Evidence at protein level	Tissue enhanced	Detected in many		lymphoid tissue: 158.3	Cell type enhanced	Detected in many		Kupffer cells: 481.1;Langerhans cells: 675.1;Macrophages: 473.9;monocytes: 1350.3;Schwann cells: 285.7	Low cancer specificity	Detected in all			Low region specificity	Detected in all			Group enriched	Detected in all	45	classical monocyte: 256.3;eosinophil: 226.5;intermediate monocyte: 380.2;myeloid DC: 159.9;neutrophil: 295.2;non-classical monocyte: 381.5	Group enriched	Detected in all	59	dendritic cells: 159.9;granulocytes: 295.2;monocytes: 381.5	Group enriched	Detected in some	5	breast cancer: 9.9;Leukemia: 3.5;skin cancer: 13.7	Skeletal muscle - Fibroblasts, Thyroid - Fibroblasts	Low region specificity	Detected in all			Low region specificity	Detected in all			HPA021011, HPA026682	Enhanced				Secreted to blood	No annotated function			38800000	7800000	Cluster 7: Non-specific - Innate immune response	Cluster 47: Spleen - Immune response	Cluster 25: Non-specific - Transcription	Cluster 70: DU4475 - Unknown function	Cluster 29: Monocytes - Innate immune response	1			HPA021011: AB_1848532, HPA026682: AB_1848533	unprognostic (9.80e-3)	unprognostic (4.70e-3)	unprognostic (1.19e-1)	unprognostic (3.51e-3)	unprognostic (1.62e-1)	unprognostic (1.00e-2)	unprognostic (1.44e-2)	unprognostic (1.23e-2)	unprognostic (3.49e-1)	unprognostic (2.70e-1)	unprognostic (3.19e-1)	unprognostic (1.27e-1)	unprognostic (1.19e-1)	unprognostic (5.00e-2)	unprognostic (1.91e-2)	unprognostic (2.33e-1)	unprognostic (7.01e-2)
OAZ1	3.49543e-188	1.20822	0.996	0.879	1.05087e-183	CD16+ Mono-like	AZ1, AZI, MGC138338, OAZ	ENSG00000104904	Ornithine decarboxylase antizyme 1	P54368	19	2269509-2273490	Plasma proteins, Predicted intracellular proteins	Polyamine biosynthesis, Transport			Evidence at protein level	Evidence at transcript level	Evidence at protein level	Evidence at protein level	Low tissue specificity	Detected in all			Cell type enhanced	Detected in all		Langerhans cells: 3149.4	Low cancer specificity	Detected in all			Low region specificity	Detected in all			Low immune cell specificity	Detected in all			Low lineage specificity	Detected in all			Low cancer specificity	Detected in all			Adipose subcutaneous - Macrophages	Low region specificity	Detected in all			Low region specificity	Detected in all			HPA009291	Uncertain		Approved	Vesicles,Centriolar satellite							Cluster 26: Monocytes - Plasma membrane proteins	Cluster 54: Non-specific - Basic cellular processes	Cluster 14: Neurons - Synaptic function	Cluster 14: Myeloid leukemia - Innate immune response	Cluster 57: Platelets - Hemostasis	2	Vesicles	Centriolar satellite	HPA009291: AB_1079519	unprognostic (2.37e-1)	unprognostic (9.69e-3)	unprognostic (1.72e-1)	unprognostic (6.04e-3)	unprognostic (9.41e-2)	unprognostic (1.90e-1)	prognostic unfavorable (1.73e-4)	unprognostic (3.75e-2)	unprognostic (3.19e-2)	unprognostic (6.22e-2)	prognostic favorable (4.10e-5)	unprognostic (3.58e-2)	unprognostic (2.40e-1)	unprognostic (8.37e-2)	unprognostic (1.72e-1)	unprognostic (2.44e-2)	unprognostic (6.01e-2)
BCL2A1	5.28681e-188	2.53552	0.883	0.211	1.58943e-183	CD16+ Mono-like	ACC-1, ACC-2, ACC1, ACC2, BCL2L5, BFL1, GRS, HBPA1	ENSG00000140379	BCL2 related protein A1	Q16548	15	79960892-79971196	Cancer-related genes, Predicted intracellular proteins	Apoptosis		Cancer-related genes	Evidence at protein level	Evidence at transcript level	Evidence at protein level	Evidence at protein level	Tissue enriched	Detected in many	6	bone marrow: 611.1	Cell type enriched	Detected in many	4	monocytes: 3126.4	Cancer enhanced	Detected in all		melanoma: 39.4	Group enriched	Detected in all	5	cerebral cortex: 71.9;pons: 19.9	Group enriched	Detected in all	5	eosinophil: 293.8;intermediate monocyte: 197.3;neutrophil: 565.4;non-classical monocyte: 384.0	Group enriched	Detected in all	7	granulocytes: 565.4;monocytes: 384.0	Group enriched	Detected in many	6	lymphoma: 128.4;skin cancer: 99.8	Adipose visceral - Neutrophils, Colon - Neutrophils, Heart muscle - Neutrophils, Lung - Neutrophil_2, Skeletal muscle - Neutrophils	Low region specificity	Detected in all			Low region specificity	Detected in single														Cluster 37: Monocytes & Neutrophils - Innate immune response	Cluster 77: Bone marrow - Cell proliferation	Cluster 12: Non-specific - Vasculature	Cluster 55: Lymphoma - Immune response	Cluster 29: Monocytes - Innate immune response	6				unprognostic (3.19e-3)	unprognostic (2.61e-1)	unprognostic (3.99e-2)	unprognostic (3.54e-3)	unprognostic (9.65e-3)	unprognostic (1.47e-1)	unprognostic (1.35e-1)	unprognostic (1.03e-1)	unprognostic (1.78e-1)	unprognostic (1.78e-2)	unprognostic (4.01e-2)	unprognostic (2.09e-1)	prognostic unfavorable (2.77e-5)	unprognostic (4.61e-2)	unprognostic (8.96e-2)	unprognostic (2.78e-1)	unprognostic (1.87e-1)
GIMAP4	4.56422e-186	3.18074	0.731	0.091	1.37219e-181	CD16+ Mono-like	FLJ11110, HIMAP4, IAN1, IMAP4	ENSG00000133574	GTPase, IMAP family member 4	Q9NUV9	7	150567369-150573953	Predicted intracellular proteins, Predicted membrane proteins				Evidence at protein level	Evidence at protein level	Evidence at protein level	Evidence at protein level	Tissue enhanced	Detected in all		lymphoid tissue: 124.7	Group enriched	Detected in many	4	Adipocytes: 182.7;Endothelial cells: 224.2;Hofbauer cells: 118.3;Kupffer cells: 148.5;Lymphatic endothelial cells: 186.5;Macrophages: 108.2;NK-cells: 203.2;T-cells: 184.0	Low cancer specificity	Detected in all			Low region specificity	Detected in all			Low immune cell specificity	Detected in all			Low lineage specificity	Detected in all			Group enriched	Detected in some	5	Leukemia: 4.3;pancreatic cancer: 9.7	Adipose subcutaneous - Endothelial cells, Adipose visceral - Endothelial cells, Breast - Endothelial cells, Colon - Endothelial cells, Heart muscle - Endothelial cells, Kidney - Endothelial cells, Prostate - Endothelial cells, Skeletal muscle - Endothelial cells, Skin - Endothelial cells, Testis - Endothelial cells	Not detected	Not detected			Low region specificity	Detected in all			HPA019135, HPA019137, HPA027198	Enhanced		Approved	Vesicles,Cytosol							Cluster 33: Non-specific - ATP binding	Cluster 70: Lymphoid tissue - Immune response	Cluster 47: Endothelial cells - Vasculature	Cluster 48: Adipocytes & Endothelial cells - Angiogenesis	Cluster 19: NK-cells - Adaptive immune response		Vesicles, Cytosol		HPA019135: AB_1849670, HPA019137: AB_1849672, HPA027198: AB_10602599	unprognostic (5.03e-2)	unprognostic (3.30e-3)	unprognostic (4.08e-2)	prognostic favorable (7.63e-4)	unprognostic (1.72e-1)	unprognostic (1.73e-2)	unprognostic (7.00e-2)	unprognostic (2.40e-2)	unprognostic (1.87e-2)	unprognostic (1.05e-1)	unprognostic (1.45e-1)	unprognostic (1.21e-1)	prognostic unfavorable (1.13e-4)	unprognostic (1.65e-1)	unprognostic (3.32e-2)	unprognostic (1.39e-1)	unprognostic (2.29e-1)
MAFB	5.03908e-186	2.24159	0.875	0.167	1.51495e-181	CD16+ Mono-like	KRML	ENSG00000204103	MAF bZIP transcription factor B	Q9Y5Q3	20	40685848-40689236	Cancer-related genes, Disease related genes, Human disease related genes, Predicted intracellular proteins, Transcription factors	Transcription, Transcription regulation	Activator, DNA-binding, Repressor	Cancer-related genes, Disease variant, Proto-oncogene, Tumor suppressor	Evidence at protein level	Evidence at protein level	Evidence at protein level	Evidence at protein level	Tissue enhanced	Detected in many		parathyroid gland: 264.2	Cell type enhanced	Detected in many		Hofbauer cells: 399.9;Kupffer cells: 528.6;Macrophages: 538.4;monocytes: 1168.6;Squamous epithelial cells: 370.2	Low cancer specificity	Detected in all			Low region specificity	Detected in all			Group enriched	Detected in some	4	intermediate monocyte: 88.3;non-classical monocyte: 121.9	Lineage enriched	Detected in many	15	monocytes: 121.9	Cancer enhanced	Detected in many		Bone cancer: 29.3	Adipose subcutaneous - Macrophages, Adipose visceral - Macrophages, Breast - Fibroblasts, Colon - Macrophages, Heart muscle - Macrophages, Kidney - Podocytes, Lung - Macrophages, Prostate - Macrophages	Low region specificity	Detected in many			Low region specificity	Detected in all			HPA005653	Approved		Approved	Nucleoplasm,Nucleoli,Golgi apparatus,Cytosol			Yes				Cluster 40: Monocytes - Innate immune response	Cluster 24: Parathyroid gland - Vesicular transport	Cluster 20: Macrophages & Microglia - Immune response	Cluster 12: Bone cancer - Neuronal signaling	Cluster 58: Macrophages - Innate immune response	5	Nucleoplasm	Nucleoli, Golgi apparatus, Cytosol	HPA005653: AB_1079293	unprognostic (1.55e-1)	unprognostic (1.17e-2)	unprognostic (1.16e-3)	prognostic unfavorable (5.64e-4)	unprognostic (9.16e-2)	unprognostic (3.92e-2)	unprognostic (1.10e-1)	unprognostic (2.10e-1)	unprognostic (2.57e-2)	unprognostic (6.09e-2)	unprognostic (5.45e-3)	unprognostic (9.92e-2)	unprognostic (3.95e-2)	unprognostic (1.05e-1)	unprognostic (3.21e-3)	unprognostic (3.49e-2)	unprognostic (2.30e-2)
TYMP	5.06611e-186	1.82031	0.958	0.48	1.52308e-181	CD16+ Mono-like	ECGF1, MNGIE	ENSG00000025708	Thymidine phosphorylase	P19971	22	50525752-50530032	Cancer-related genes, Disease related genes, Enzymes, FDA approved drug targets, Human disease related genes, Metabolic proteins, Plasma proteins, Predicted intracellular proteins	Angiogenesis, Chemotaxis, Differentiation	Developmental protein, Glycosyltransferase, Growth factor, Transferase	Cancer-related genes, Disease variant, FDA approved drug targets, Neuropathy, Primary mitochondrial disease, Progressive external ophthalmoplegia	Evidence at protein level	Evidence at protein level	Evidence at protein level	Evidence at protein level	Low tissue specificity	Detected in many			Cell type enhanced	Detected in many		Exocrine glandular cells: 428.8;Hofbauer cells: 667.1;Langerhans cells: 454.3;Macrophages: 541.4;monocytes: 866.8	Low cancer specificity	Detected in all			Low region specificity	Detected in all			Group enriched	Detected in all	5	classical monocyte: 137.0;eosinophil: 75.1;intermediate monocyte: 98.9;myeloid DC: 39.6;neutrophil: 115.9;non-classical monocyte: 77.6	Group enriched	Detected in all	10	dendritic cells: 39.6;granulocytes: 115.9;monocytes: 137.0	Cancer enhanced	Detected in many		head and neck cancer: 86.4		Not detected	Not detected							HPA000530, HPA001072, CAB002518	Enhanced		Approved	Nuclear bodies,Golgi apparatus,Cytosol						11000000	Cluster 25: Non-specific - Unknown function	Cluster 47: Spleen - Immune response	Cluster 20: Macrophages & Microglia - Immune response	Cluster 53: Squamous epithelial cells - Keratinization	Cluster 14: Langerhans cells - Innate immune response	2	Nuclear bodies, Golgi apparatus	Cytosol	CAB002518: AB_563953, HPA000530: AB_2666017, HPA001072: AB_1080274	unprognostic (7.02e-3)	unprognostic (1.00e-1)	unprognostic (3.61e-1)	prognostic favorable (4.34e-5)	unprognostic (7.60e-2)	unprognostic (1.16e-2)	unprognostic (2.40e-1)	unprognostic (7.17e-2)	unprognostic (4.64e-2)	unprognostic (1.33e-1)	unprognostic (3.31e-2)	unprognostic (2.17e-1)	prognostic unfavorable (3.50e-8)	unprognostic (1.32e-1)	unprognostic (4.02e-2)	unprognostic (1.52e-2)	unprognostic (4.60e-2)
HLA-DPA1	5.73203e-186	1.79984	0.949	0.347	1.72328e-181	CD16+ Mono-like	HLA-DP1A	ENSG00000231389	Major histocompatibility complex, class II, DP alpha 1	P20036	6	33064569-33080775	Human disease related genes, Predicted intracellular proteins, Predicted membrane proteins	Adaptive immunity, Immunity			Evidence at protein level	Evidence at protein level	Evidence at protein level	Evidence at protein level	Tissue enhanced	Detected in all		lung: 531.2;lymphoid tissue: 593.6	Cell type enhanced	Detected in many		B-cells: 2146.0;dendritic cells: 1539.0;Langerhans cells: 8980.3;Macrophages: 2779.5;monocytes: 2073.0;Schwann cells: 6090.4	Low cancer specificity	Detected in all			Low region specificity	Detected in all			Group enriched	Detected in all	7	classical monocyte: 473.9;intermediate monocyte: 1069.2;memory B-cell: 818.4;myeloid DC: 1726.4;naive B-cell: 800.1;non-classical monocyte: 725.0;plasmacytoid DC: 542.7	Group enriched	Detected in all	9	B-cells: 818.4;dendritic cells: 1726.4;monocytes: 1069.2	Cancer enhanced	Detected in many		lymphoma: 299.8;Myeloma: 115.4;skin cancer: 120.3	Adipose visceral - T-cells, Testis - Macrophages, Thyroid - T-cells									HPA017967	Enhanced		Supported	Vesicles						240000	Cluster 2: Dendritic cells - Unknown function	Cluster 70: Lymphoid tissue - Immune response	Cluster 22: Non-specific - Mixed function	Cluster 21: Lymphoma - Adaptive immune response	Cluster 28: Dendritic cells - Antigen presentation		Vesicles		HPA017967: AB_1853929	unprognostic (8.93e-3)	unprognostic (3.15e-2)	unprognostic (3.64e-2)	unprognostic (9.40e-3)	unprognostic (9.07e-2)	unprognostic (2.80e-2)	unprognostic (5.69e-2)	unprognostic (1.82e-2)	unprognostic (7.28e-2)	unprognostic (1.39e-1)	unprognostic (1.93e-1)	unprognostic (1.80e-1)	unprognostic (8.38e-2)	unprognostic (1.17e-1)	unprognostic (4.69e-2)	unprognostic (8.11e-2)	unprognostic (1.06e-1)
S100A4	1.08078e-183	1.54152	0.997	0.795	3.24926e-179	CD16+ Mono-like	18A2, 42A, CAPL, FSP1, MTS1, P9KA, PEL98	ENSG00000196154	S100 calcium binding protein A4	P26447	1	153543613-153550136	Cancer-related genes, Plasma proteins, Predicted intracellular proteins, Predicted secreted proteins			Cancer-related genes	Evidence at protein level	Evidence at protein level	Evidence at protein level	Evidence at protein level	Tissue enhanced	Detected in all		bone marrow: 1075.2	Cell type enhanced	Detected in many		granulocytes: 2096.4;Hofbauer cells: 3323.4;Kupffer cells: 2196.3;Langerhans cells: 6590.0;Macrophages: 2857.6;monocytes: 4686.6;T-cells: 1915.3	Low cancer specificity	Detected in all			Low region specificity	Detected in all			Low immune cell specificity	Detected in all			Low lineage specificity	Detected in all			Cancer enhanced	Detected in all		Rhabdoid: 2211.4	Prostate - Fibroblasts, Skeletal muscle - Fibroblasts, Stomach - Fibroblasts, Thyroid - Fibroblasts	Low region specificity	Detected in all			Region enriched	Detected in many	4	spinal cord: 52.5	CAB002618, HPA007973, CAB027387, CAB058698, CAB068227, CAB068228	Enhanced		Supported	Nucleoplasm,Cytosol	Secreted to blood	No annotated function				9600000	Cluster 38: Monocytes & Neutrophils - Degranulation	Cluster 7: Adipose tissue - Mixed function	Cluster 12: Non-specific - Vasculature	Cluster 53: Squamous epithelial cells - Keratinization	Cluster 29: Monocytes - Innate immune response	13	Nucleoplasm	Cytosol	CAB002618: , CAB027387: , CAB058698: AB_2665603, CAB068227: AB_2665602, CAB068228: AB_2665601, HPA007973: AB_1079858	unprognostic (1.56e-1)	unprognostic (6.10e-2)	unprognostic (2.84e-2)	unprognostic (8.20e-2)	unprognostic (6.21e-2)	prognostic favorable (4.03e-5)	unprognostic (8.35e-2)	unprognostic (4.81e-2)	unprognostic (1.50e-1)	unprognostic (2.20e-1)	unprognostic (2.78e-2)	unprognostic (3.39e-2)	prognostic unfavorable (2.90e-4)	unprognostic (1.05e-1)	unprognostic (3.05e-1)	unprognostic (2.76e-2)	unprognostic (3.16e-2)
PIK3AP1	5.26369e-183	2.12191	0.922	0.444	1.58248e-178	CD16+ Mono-like	BCAP, FLJ35564	ENSG00000155629	Phosphoinositide-3-kinase adaptor protein 1	Q6ZUJ8	10	96593315-96720514	Predicted intracellular proteins				Evidence at protein level	Evidence at protein level	Evidence at protein level	Evidence at protein level	Tissue enhanced	Detected in many		liver: 80.7;lymphoid tissue: 60.6;salivary gland: 71.6	Cell type enhanced	Detected in many		Hepatocytes: 63.9;Hofbauer cells: 62.8;Kupffer cells: 138.7;Macrophages: 95.5;Microglial cells: 58.2;monocytes: 136.4;Serous glandular cells: 68.9	Low cancer specificity	Detected in all			Low region specificity	Detected in all			Group enriched	Detected in many	4	intermediate monocyte: 44.6;memory B-cell: 48.4;naive B-cell: 44.6;non-classical monocyte: 123.7	Group enriched	Detected in all	6	B-cells: 48.4;monocytes: 123.7	Cancer enhanced	Detected in many		Leukemia: 54.3;lymphoma: 97.4	Adipose subcutaneous - Macrophages, Adipose visceral - Macrophages, Colon - Macrophages, Heart muscle - Macrophages, Lung - Neutrophil_2, Skeletal muscle - Macrophages, Stomach - Macrophages, Thyroid - Macrophages	Low region specificity	Detected in many			Low region specificity	Detected in all			CAB026136, HPA038452	Enhanced		Approved	Nucleoplasm,Plasma membrane,Cytosol	Intracellular and membrane	No annotated function	No	No			Cluster 40: Monocytes - Innate immune response	Cluster 70: Lymphoid tissue - Immune response	Cluster 20: Macrophages & Microglia - Immune response	Cluster 71: Lymphoma - Inflammatory response	Cluster 29: Monocytes - Innate immune response	1	Cytosol	Nucleoplasm, Plasma membrane	CAB026136: , HPA038452: AB_2676019	unprognostic (2.83e-2)	unprognostic (4.61e-3)	unprognostic (7.32e-2)	unprognostic (1.70e-1)	unprognostic (1.79e-1)	unprognostic (1.49e-1)	unprognostic (4.60e-2)	unprognostic (1.10e-1)	unprognostic (2.33e-1)	unprognostic (1.31e-1)	unprognostic (1.96e-1)	unprognostic (2.10e-1)	unprognostic (5.11e-2)	unprognostic (1.28e-1)	unprognostic (4.69e-2)	unprognostic (5.45e-1)	unprognostic (1.13e-1)
FCGR2A	1.06768e-182	2.47879	0.869	0.209	3.20986e-178	CD16+ Mono-like	CD32, CD32A, CDw32, Fc-gamma-RIIa, FCG2, FcgammaRIIa, FCGR2, FCGR2A1, IGFR2	ENSG00000143226	Fc gamma receptor IIa	P12318	1	161505430-161524013	CD markers, FDA approved drug targets, Human disease related genes, Plasma proteins, Predicted intracellular proteins, Predicted membrane proteins	Immunity	IgG-binding protein, Receptor	FDA approved drug targets	Evidence at protein level	Evidence at protein level	Evidence at protein level	Evidence at protein level	Tissue enhanced	Detected in all		lymphoid tissue: 116.9;placenta: 130.3	Group enriched	Detected in many	5	Hofbauer cells: 201.0;Kupffer cells: 179.0;Langerhans cells: 422.4;Macrophages: 294.0;monocytes: 183.9	Low cancer specificity	Detected in all			Low region specificity	Detected in all			Immune cell enriched	Detected in many	6	neutrophil: 2531.1	Lineage enriched	Detected in many	6	granulocytes: 2531.1	Cancer enriched	Detected in some	5	Leukemia: 40.8	Adipose subcutaneous - Macrophages, Adipose visceral - Macrophages, Breast - Macrophages, Heart muscle - Macrophages, Kidney - Macrophages, Liver - Neutrophils, Lung - Neutrophil_2, Pancreas - Macrophages, Prostate - Macrophages, Skeletal muscle - Macrophages, Skin - Macrophages, Testis - Macrophages, Thyroid - Macrophages									HPA010718, HPA010776, HPA014730	Supported		Supported	Golgi apparatus,Plasma membrane						46000000	Cluster 21: Neutrophils - Unknown function	Cluster 57: Lung - Lung function	Cluster 20: Macrophages & Microglia - Immune response	Cluster 47: Leukemia - Hemostasis	Cluster 58: Macrophages - Innate immune response	1	Plasma membrane	Golgi apparatus	HPA010718: AB_1078463, HPA010776: , HPA014730: AB_2669074	unprognostic (2.57e-2)	unprognostic (1.16e-1)	unprognostic (1.48e-2)	unprognostic (4.12e-2)	unprognostic (5.89e-2)	unprognostic (6.17e-2)	unprognostic (1.24e-2)	unprognostic (1.17e-1)	unprognostic (7.63e-2)	unprognostic (1.17e-3)	unprognostic (2.43e-2)	unprognostic (2.91e-1)	prognostic unfavorable (6.49e-7)	unprognostic (8.85e-3)	unprognostic (6.47e-3)	unprognostic (1.54e-1)	unprognostic (3.42e-2)
RAP1B	3.74668e-180	1.42471	0.993	0.914	1.1264e-175	CD16+ Mono-like	DKFZp586H0723, K-REV, RAL1B	ENSG00000127314	RAP1B, member of RAS oncogene family	P61224	12	68610855-68671901	Enzymes, Plasma proteins, Predicted intracellular proteins, RAS pathway related proteins		Hydrolase		Evidence at protein level	Evidence at transcript level	Evidence at protein level	Evidence at protein level	Low tissue specificity	Detected in all			Cell type enhanced	Detected in all		monocytes: 1030.1;NK-cells: 597.2	Low cancer specificity	Detected in all			Low region specificity	Detected in all			Low immune cell specificity	Detected in all			Low lineage specificity	Detected in all			Low cancer specificity	Detected in all			Breast - Endothelial cells, Heart muscle - Endothelial cells	Low region specificity	Detected in all			Low region specificity	Detected in all														Cluster 28: Neutrophils - Unknown function	Cluster 77: Bone marrow - Cell proliferation	Cluster 55: Non-specific - Transcription	Cluster 5: Rhabdoid - Unknown function	Cluster 57: Platelets - Hemostasis	6				unprognostic (1.20e-1)	unprognostic (1.47e-3)	unprognostic (1.11e-1)	unprognostic (1.20e-1)	unprognostic (4.15e-2)	unprognostic (7.23e-2)	unprognostic (1.60e-3)	unprognostic (1.48e-1)	unprognostic (5.83e-2)	unprognostic (1.80e-1)	unprognostic (2.01e-2)	unprognostic (2.86e-1)	prognostic unfavorable (8.08e-4)	unprognostic (1.08e-1)	unprognostic (8.86e-2)	unprognostic (7.86e-2)	unprognostic (3.22e-1)
TIMP1	2.47465e-179	2.07627	0.963	0.684	7.4398e-175	CD16+ Mono-like	CLGI, EPO, TIMP	ENSG00000102265	TIMP metallopeptidase inhibitor 1	P01033	X	47582408-47586789	Cancer-related genes, Candidate cardiovascular disease genes, Plasma proteins, Predicted intracellular proteins, Predicted secreted proteins		Growth factor, Metalloenzyme inhibitor, Metalloprotease inhibitor, Protease inhibitor	Cancer-related genes	Evidence at protein level	Evidence at transcript level	Evidence at protein level	Evidence at protein level	Tissue enhanced	Detected in all		urinary bladder: 2193.1	Cell type enhanced	Detected in many		Fibroblasts: 2504.9;Langerhans cells: 2764.5;Mesothelial cells: 8111.0;monocytes: 6291.5;Pancreatic endocrine cells: 2275.3;Sertoli cells: 2317.2	Low cancer specificity	Detected in all			Region enhanced	Detected in all		thalamus: 427.6	Low immune cell specificity	Detected in all			Low lineage specificity	Detected in all			Low cancer specificity	Detected in all			Adipose subcutaneous - Adipose progenitor cells, Liver - Vascular Endothelial cells	Low region specificity	Detected in many			Low region specificity	Detected in all			CAB022360, HPA053417, CAB080273	Approved		Approved	Golgi apparatus,Vesicles	Secreted to blood	Growth factor			127000000	520000000	Cluster 37: Monocytes & Neutrophils - Innate immune response	Cluster 62: Connective tissue - ECM organization	Cluster 12: Non-specific - Vasculature	Cluster 64: Connective tissue cells - ECM organization	Cluster 29: Monocytes - Innate immune response	3	Golgi apparatus, Vesicles		CAB022360: , CAB080273: , HPA053417: AB_2682142	unprognostic (5.86e-3)	unprognostic (1.30e-1)	prognostic unfavorable (2.09e-4)	unprognostic (4.68e-2)	unprognostic (1.81e-2)	unprognostic (1.07e-3)	unprognostic (4.99e-2)	unprognostic (8.24e-3)	unprognostic (9.12e-3)	unprognostic (9.69e-2)	unprognostic (9.10e-2)	unprognostic (2.17e-1)	prognostic unfavorable (2.90e-11)	unprognostic (1.88e-2)	unprognostic (1.61e-1)	unprognostic (1.92e-2)	unprognostic (2.66e-1)
FCGRT	8.32323e-179	2.40399	0.862	0.208	2.5023e-174	CD16+ Mono-like	FcgammaRn, FcRn	ENSG00000104870	Fc gamma receptor and transporter	P55899	19	49506816-49526428	FDA approved drug targets, Predicted intracellular proteins, Predicted membrane proteins		IgG-binding protein, Receptor	FDA approved drug targets	Evidence at protein level	Evidence at protein level	Evidence at protein level	Evidence at protein level	Low tissue specificity	Detected in all			Cell type enhanced	Detected in many		Hofbauer cells: 1392.0;Paneth cells: 775.0;Proximal enterocytes: 1822.1	Low cancer specificity	Detected in all			Low region specificity	Detected in all			Immune cell enhanced	Detected in all		neutrophil: 2360.0	Group enriched	Detected in all	17	dendritic cells: 924.4;granulocytes: 2360.0;monocytes: 1367.7	Cancer enhanced	Detected in all		Bone cancer: 261.3	Adipose subcutaneous - Macrophages, Liver - Hepatocytes, Skeletal muscle - Fibroblasts, Thyroid - Fibroblasts	Low region specificity	Detected in all			Low region specificity	Detected in all			HPA012122, HPA015130	Enhanced									24000000	Cluster 38: Monocytes & Neutrophils - Degranulation	Cluster 11: Liver - Plasma proteins	Cluster 8: Immune cells - Immune response	Cluster 12: Bone cancer - Neuronal signaling	Cluster 58: Macrophages - Innate immune response	5			HPA012122: AB_1848474, HPA015130: AB_1848475	unprognostic (2.19e-3)	unprognostic (2.05e-2)	unprognostic (1.89e-1)	unprognostic (1.69e-2)	unprognostic (2.39e-1)	unprognostic (1.26e-1)	unprognostic (8.58e-2)	unprognostic (3.87e-3)	unprognostic (2.81e-1)	unprognostic (3.49e-2)	unprognostic (2.00e-3)	unprognostic (3.64e-1)	unprognostic (3.67e-3)	unprognostic (3.40e-1)	unprognostic (1.40e-1)	unprognostic (1.29e-2)	unprognostic (2.18e-3)
C1orf162	2.42989e-177	1.84353	0.944	0.42	7.30522e-173	CD16+ Mono-like	MGC24133	ENSG00000143110	Chromosome 1 open reading frame 162	Q8NEQ5	1	111473792-111478512	Predicted membrane proteins				Evidence at protein level	Evidence at transcript level	Evidence at transcript level	Evidence at protein level	Tissue enhanced	Detected in all		bone marrow: 113.8;lymphoid tissue: 131.3	Cell type enhanced	Detected in many		granulocytes: 245.3;Hofbauer cells: 355.7;Kupffer cells: 721.5;Langerhans cells: 253.6;Macrophages: 424.5;monocytes: 442.9;NK-cells: 190.6;Schwann cells: 443.2	Low cancer specificity	Detected in all			Low region specificity	Detected in all			Low immune cell specificity	Detected in all			Low lineage specificity	Detected in all			Cancer enriched	Detected in some	6	Leukemia: 22.5	Adipose subcutaneous - Macrophages, Adipose visceral - Macrophages, Breast - Macrophages, Heart muscle - Macrophages, Kidney - Macrophages, Liver - Kupffer cells, Prostate - Macrophages, Skin - Macrophages, Thyroid - Macrophages	Low region specificity	Detected in many			Not detected	Not detected			HPA026988	Approved		Approved	Nucleoplasm,Golgi apparatus							Cluster 29: Non-specific - Unknown function	Cluster 81: Lymphoid tissue & Bone marrow - Innate immune response	Cluster 20: Macrophages & Microglia - Immune response	Cluster 14: Myeloid leukemia - Innate immune response	Cluster 29: Monocytes - Innate immune response		Nucleoplasm, Golgi apparatus		HPA026988: AB_10600887	unprognostic (8.79e-2)	unprognostic (5.18e-3)	unprognostic (1.14e-2)	unprognostic (2.11e-1)	unprognostic (5.20e-2)	unprognostic (5.96e-2)	unprognostic (1.61e-1)	unprognostic (5.66e-2)	unprognostic (1.11e-1)	unprognostic (4.69e-2)	unprognostic (1.86e-1)	unprognostic (1.80e-1)	prognostic unfavorable (3.14e-6)	unprognostic (1.29e-2)	unprognostic (3.15e-2)	unprognostic (1.53e-1)	unprognostic (2.74e-1)
MYOF	1.18964e-176	2.78963	0.776	0.153	3.57654e-172	CD16+ Mono-like	FER1L3, KIAA1207	ENSG00000138119	Myoferlin	Q9NZM1	10	93306429-93482334	Disease related genes, Human disease related genes, Plasma proteins, Potential drug targets, Predicted intracellular proteins, Predicted membrane proteins, Transporters				Evidence at protein level	Evidence at protein level	Evidence at protein level	Evidence at protein level	Low tissue specificity	Detected in many			Cell type enhanced	Detected in many		Alveolar cells type 1: 147.4;Glandular and luminal cells: 129.4	Low cancer specificity	Detected in all			Region enhanced	Detected in all		choroid plexus: 78.3	Immune cell enhanced	Detected in some		intermediate monocyte: 20.4;non-classical monocyte: 26.7	Group enriched	Detected in many	57	dendritic cells: 8.1;monocytes: 26.7	Low cancer specificity	Detected in many			Adipose visceral - Adipose progenitor cells	Low region specificity	Detected in many			Low region specificity	Detected in all			HPA014245	Enhanced		Supported	Vesicles,Plasma membrane,Centriolar satellite						190000	Cluster 40: Monocytes - Innate immune response	Cluster 62: Connective tissue - ECM organization	Cluster 8: Immune cells - Immune response	Cluster 53: Squamous epithelial cells - Keratinization	Cluster 37: Glandular & Luminal cells - Unknown function		Vesicles	Plasma membrane, Centriolar satellite	HPA014245: AB_1848495	unprognostic (3.41e-2)	unprognostic (3.85e-1)	unprognostic (2.88e-2)	unprognostic (7.44e-2)	unprognostic (3.50e-2)	unprognostic (8.57e-3)	unprognostic (3.48e-2)	unprognostic (7.75e-2)	unprognostic (1.88e-1)	unprognostic (1.04e-1)	prognostic unfavorable (1.40e-4)	unprognostic (1.55e-1)	unprognostic (5.74e-3)	unprognostic (1.87e-1)	unprognostic (1.94e-2)	unprognostic (9.17e-2)	unprognostic (9.18e-2)
NCF2	8.57382e-176	2.00724	0.913	0.264	2.57763e-171	CD16+ Mono-like	NOXA2, p67phox	ENSG00000116701	Neutrophil cytosolic factor 2	P19878	1	183554461-183590905	Disease related genes, Human disease related genes, Plasma proteins, Predicted intracellular proteins			Chronic granulomatous disease, Disease variant	Evidence at protein level	Evidence at protein level	Evidence at protein level	Evidence at protein level	Tissue enhanced	Detected in many		bone marrow: 124.7;lung: 63.0;lymphoid tissue: 76.1	Cell type enhanced	Detected in many		Hofbauer cells: 260.2;Kupffer cells: 135.3;Langerhans cells: 168.8;Macrophages: 188.7;monocytes: 248.5	Low cancer specificity	Detected in all			Low region specificity	Detected in all			Immune cell enhanced	Detected in many		eosinophil: 1253.7	Low lineage specificity	Detected in all			Cancer enhanced	Detected in many		lymphoma: 37.9	Adipose subcutaneous - Macrophages, Breast - Macrophages, Colon - Macrophages, Liver - Neutrophils, Lung - Neutrophil_2, Prostate - Macrophages, Testis - Macrophages	Low region specificity	Detected in all			Low region specificity	Detected in all			HPA002327, HPA006040, CAB022160	Enhanced		Supported	Cytosol						12000	Cluster 7: Non-specific - Innate immune response	Cluster 81: Lymphoid tissue & Bone marrow - Innate immune response	Cluster 12: Non-specific - Vasculature	Cluster 55: Lymphoma - Immune response	Cluster 58: Macrophages - Innate immune response	8	Cytosol		CAB022160: , HPA002327: AB_1079550, HPA006040: AB_1854906	unprognostic (4.97e-2)	unprognostic (3.48e-2)	unprognostic (2.40e-2)	unprognostic (1.22e-3)	unprognostic (5.83e-3)	unprognostic (4.04e-2)	prognostic unfavorable (7.91e-6)	unprognostic (1.29e-1)	unprognostic (2.45e-1)	unprognostic (2.33e-1)	unprognostic (5.70e-2)	unprognostic (2.01e-1)	unprognostic (1.57e-2)	unprognostic (1.61e-1)	unprognostic (1.41e-2)	unprognostic (8.24e-2)	unprognostic (2.36e-2)
FGR	4.27155e-174	1.95069	0.912	0.283	1.2842e-169	CD16+ Mono-like	c-fgr, p55c-fgr, SRC2	ENSG00000000938	FGR proto-oncogene, Src family tyrosine kinase	P09769	1	27612064-27635185	Disease related genes, Enzymes, Plasma proteins, Potential drug targets, Predicted intracellular proteins	Immunity, Innate immunity	Kinase, Transferase, Tyrosine-protein kinase	Proto-oncogene	Evidence at protein level	Evidence at protein level	Evidence at protein level	Evidence at protein level	Group enriched	Detected in many	6	bone marrow: 205.7;lung: 83.9;lymphoid tissue: 137.8	Cell type enhanced	Detected in many		Hofbauer cells: 117.4;Kupffer cells: 202.5;Langerhans cells: 79.5;Macrophages: 138.9;monocytes: 398.9;NK-cells: 135.9	Low cancer specificity	Detected in all			Low region specificity	Detected in all			Low immune cell specificity	Detected in all			Low lineage specificity	Detected in all			Group enriched	Detected in some	16	Leukemia: 21.4;lymphoma: 33.4;Myeloma: 17.9	Adipose subcutaneous - Macrophages, Heart muscle - Neutrophils, Liver - Neutrophils, Lung - Neutrophil_2, Skin - Macrophages	Not detected	Not detected			Low region specificity	Detected in all			HPA002024	Enhanced		Approved	Plasma membrane,Aggresome							Cluster 37: Monocytes & Neutrophils - Innate immune response	Cluster 81: Lymphoid tissue & Bone marrow - Innate immune response	Cluster 47: Endothelial cells - Vasculature	Cluster 55: Lymphoma - Immune response	Cluster 29: Monocytes - Innate immune response	2	Plasma membrane	Aggresome	HPA002024: AB_1078503	unprognostic (2.66e-2)	unprognostic (1.51e-2)	unprognostic (6.32e-2)	unprognostic (9.74e-3)	unprognostic (6.66e-3)	unprognostic (6.71e-2)	unprognostic (5.77e-2)	unprognostic (1.25e-1)	unprognostic (1.81e-2)	unprognostic (7.45e-2)	unprognostic (2.79e-2)	unprognostic (1.10e-1)	unprognostic (1.94e-2)	unprognostic (6.26e-2)	unprognostic (3.93e-2)	unprognostic (2.30e-1)	unprognostic (8.12e-3)
HLA-E	5.28041e-174	1.57605	0.976	0.625	1.5875e-169	CD16+ Mono-like		ENSG00000204592	Major histocompatibility complex, class I, E	P13747	6	30489509-30494194	Plasma proteins, Predicted membrane proteins, Predicted secreted proteins	Adaptive immunity, Host-virus interaction, Immunity, Innate immunity			Evidence at protein level	Evidence at protein level	Evidence at protein level	Evidence at protein level	Low tissue specificity	Detected in many			Cell type enhanced	Detected in many		Adipocytes: 2275.7;Endothelial cells: 1508.4;monocytes: 2383.9;NK-cells: 1828.3	Low cancer specificity	Detected in all			Low region specificity	Detected in all			Low immune cell specificity	Detected in all			Low lineage specificity	Detected in all			Low cancer specificity	Detected in many			Adipose subcutaneous - Endothelial cells, Breast - Endothelial cells, Colon - Endothelial cells, Skeletal muscle - Endothelial cells, Testis - Endothelial cells									CAB024589, HPA031454, CAB080329	Enhanced		Supported	Vesicles,Plasma membrane	Secreted to blood	Immunity				100000000	Cluster 35: Neutrophils - Protein binding	Cluster 47: Spleen - Immune response	Cluster 20: Macrophages & Microglia - Immune response	Cluster 46: Lymphoma - Humoral immune response	Cluster 14: Langerhans cells - Innate immune response	1	Vesicles, Plasma membrane		CAB024589: AB_324025, CAB080329: , HPA031454: AB_2673891	unprognostic (1.14e-2)	unprognostic (1.38e-2)	unprognostic (9.20e-2)	unprognostic (2.47e-3)	unprognostic (2.06e-1)	unprognostic (3.63e-1)	unprognostic (1.14e-2)	unprognostic (1.33e-1)	unprognostic (1.75e-2)	unprognostic (1.35e-2)	unprognostic (5.57e-2)	unprognostic (2.04e-2)	prognostic unfavorable (3.86e-4)	unprognostic (2.90e-1)	unprognostic (4.14e-2)	unprognostic (1.75e-3)	unprognostic (1.42e-3)
MPEG1	1.49166e-173	2.17494	0.885	0.207	4.48453e-169	CD16+ Mono-like	MPG1	ENSG00000197629	Macrophage expressed 1	Q2M385	11	59208510-59212927	Disease related genes, Human disease related genes, Potential drug targets, Predicted membrane proteins, Predicted secreted proteins, Transporters	Immunity, Innate immunity	Antibiotic, Antimicrobial	Disease variant	Evidence at protein level	Evidence at protein level	Evidence at protein level	Evidence at protein level	Tissue enhanced	Detected in many		lymphoid tissue: 200.1	Cell type enhanced	Detected in some		dendritic cells: 324.9;Hofbauer cells: 102.7;Kupffer cells: 424.4;Macrophages: 187.8;monocytes: 240.2	Low cancer specificity	Detected in all			Low region specificity	Detected in all			Group enriched	Detected in many	6	classical monocyte: 289.4;intermediate monocyte: 209.0;myeloid DC: 144.2;non-classical monocyte: 245.5;plasmacytoid DC: 204.5	Group enriched	Detected in many	6	dendritic cells: 204.5;monocytes: 289.4	Group enriched	Detected in some	237	Leukemia: 10.4;lymphoma: 36.9	Adipose subcutaneous - Macrophages, Adipose visceral - Macrophages, Breast - Macrophages, Colon - Macrophages, Liver - Kupffer cells, Lung - Macrophages, Pancreas - Macrophages, Skeletal muscle - Macrophages, Stomach - Macrophages, Testis - Macrophages, Thyroid - Macrophages	Low region specificity	Detected in all			Low region specificity	Detected in all			HPA046801	Approved				Secreted to blood	Immunity					Cluster 10: Non-specific - Membrane trafficking	Cluster 70: Lymphoid tissue - Immune response	Cluster 20: Macrophages & Microglia - Immune response	Cluster 55: Lymphoma - Immune response	Cluster 29: Monocytes - Innate immune response				HPA046801: AB_2679814	unprognostic (1.24e-1)	unprognostic (2.17e-3)	unprognostic (1.05e-2)	unprognostic (2.00e-2)	unprognostic (3.38e-2)	unprognostic (2.79e-3)	unprognostic (7.82e-2)	unprognostic (1.41e-2)	unprognostic (6.23e-2)	unprognostic (2.76e-1)	unprognostic (5.48e-2)	unprognostic (3.51e-1)	unprognostic (1.48e-1)	unprognostic (9.38e-2)	unprognostic (2.48e-2)	unprognostic (1.76e-1)	unprognostic (5.86e-2)
S100A9	5.35367e-173	0.959603	0.974	0.249	1.60953e-168	CD16+ Mono-like	60B8AG, CAGB, CFAG, CGLB, LIAG, MAC387, MIF, MRP-14, MRP14, NIF, P14, S100-A9	ENSG00000163220	S100 calcium binding protein A9	P06702	1	153357854-153361023	Cancer-related genes, Plasma proteins, Predicted intracellular proteins, Predicted secreted proteins	Apoptosis, Autophagy, Chemotaxis, Immunity, Inflammatory response, Innate immunity	Antimicrobial, Antioxidant	Cancer-related genes	Evidence at protein level	Evidence at protein level	Evidence at protein level	Evidence at protein level	Tissue enhanced	Detected in all		bone marrow: 31844.0;esophagus: 29726.6;vagina: 13605.6	Cell type enriched	Detected in many	4	Suprabasal keratinocytes: 51199.6	Cancer enhanced	Detected in all		cervical cancer: 5468.0;head and neck cancer: 6692.8	Region enhanced	Detected in all		cerebral cortex: 97.1	Group enriched	Detected in all	6	classical monocyte: 24645.2;neutrophil: 33874.3	Group enriched	Detected in all	6	granulocytes: 33874.3;monocytes: 24645.2	Cancer enhanced	Detected in many		breast cancer: 536.0;head and neck cancer: 1157.4	Breast - Macrophages, Colon - Neutrophils, Liver - Neutrophils, Lung - Neutrophil_2, Skeletal muscle - Neutrophils, Thyroid - Neutrophils	Low region specificity	Detected in many			Not detected	Not detected			HPA004193, CAB009441, CAB080262	Enhanced		Supported	Plasma membrane,Intermediate filaments,Cytosol	Secreted to blood	Immunity			10600000	1200000000	Cluster 38: Monocytes & Neutrophils - Degranulation	Cluster 77: Bone marrow - Cell proliferation	Cluster 12: Non-specific - Vasculature	Cluster 53: Squamous epithelial cells - Keratinization	Cluster 59: Suprabasal keratinocytes - Cornification	8	Plasma membrane, Intermediate filaments, Cytosol		CAB009441: AB_2184420, CAB080262: , HPA004193: AB_1856537	unprognostic (1.72e-1)	unprognostic (3.33e-2)	unprognostic (2.40e-1)	unprognostic (3.94e-3)	unprognostic (1.36e-2)	unprognostic (5.45e-3)	prognostic unfavorable (1.13e-6)	unprognostic (1.10e-2)	unprognostic (4.31e-1)	unprognostic (3.06e-1)	unprognostic (1.35e-2)	unprognostic (5.59e-2)	prognostic unfavorable (8.10e-4)	unprognostic (1.48e-1)	unprognostic (7.52e-2)	unprognostic (5.39e-2)	unprognostic (1.75e-2)
ITM2B	8.23884e-173	1.41072	0.994	0.823	2.47692e-168	CD16+ Mono-like	BRI, BRI2, BRICD2B, E25B, E3-16	ENSG00000136156	Integral membrane protein 2B	Q9Y287	13	48232612-48270357	Disease related genes, Human disease related genes, Potential drug targets, Predicted intracellular proteins, Predicted membrane proteins, Predicted secreted proteins, Transporters			Amyloidosis, Deafness, Disease variant, Neurodegeneration	Evidence at protein level	Evidence at protein level	Evidence at protein level	Evidence at protein level	Low tissue specificity	Detected in all			Low cell type specificity	Detected in all			Low cancer specificity	Detected in all			Low region specificity	Detected in all			Immune cell enhanced	Detected in all		neutrophil: 4399.8	Lineage enriched	Detected in all	5	granulocytes: 4399.8	Low cancer specificity	Detected in all				Low region specificity	Detected in all			Low region specificity	Detected in all			HPA029292, HPA071992	Enhanced		Enhanced	Golgi apparatus,Vesicles	Secreted to blood	No annotated function				5800000	Cluster 21: Neutrophils - Unknown function	Cluster 52: Kidney - Transmembrane transport	Cluster 21: Non-specific - Metabolism	Cluster 15: Kidney cancer - Membrane components	Cluster 80: Non-specific - Transcription	8	Golgi apparatus, Vesicles		HPA029292: AB_10601917, HPA071992: AB_2686480	unprognostic (4.66e-2)	unprognostic (2.02e-1)	unprognostic (1.03e-2)	unprognostic (1.00e-1)	unprognostic (4.41e-2)	unprognostic (6.84e-2)	unprognostic (2.52e-1)	unprognostic (1.29e-1)	unprognostic (9.88e-2)	unprognostic (2.42e-1)	unprognostic (5.89e-2)	unprognostic (2.87e-2)	prognostic favorable (3.73e-5)	unprognostic (4.38e-2)	unprognostic (4.09e-2)	unprognostic (6.00e-2)	unprognostic (1.22e-1)
CARD16	5.32096e-172	2.20045	0.884	0.324	1.59969e-167	CD16+ Mono-like	COP, COP1, LLID-114769, PSEUDO-ICE	ENSG00000204397	Caspase recruitment domain family member 16	Q5EG05	11	105041326-105101431	Predicted intracellular proteins		Protease inhibitor, Thiol protease inhibitor		Evidence at protein level	Evidence at transcript level	Evidence at protein level	Evidence at protein level	Tissue enhanced	Detected in many		lymphoid tissue: 98.9	Cell type enhanced	Detected in many		Hofbauer cells: 203.1;Kupffer cells: 218.5;Langerhans cells: 394.8;Macrophages: 169.9;monocytes: 338.7;Paneth cells: 321.7	Low cancer specificity	Detected in all			Low region specificity	Detected in all			Low immune cell specificity	Detected in all			Low lineage specificity	Detected in all			Cancer enhanced	Detected in many		Rhabdoid: 70.6										HPA053981, HPA062805	Uncertain		Approved	Mitochondria							Cluster 38: Monocytes & Neutrophils - Degranulation	Cluster 70: Lymphoid tissue - Immune response	Cluster 12: Non-specific - Vasculature	Cluster 64: Connective tissue cells - ECM organization	Cluster 29: Monocytes - Innate immune response		Mitochondria		HPA053981: AB_2682332, HPA062805: AB_2684871	unprognostic (2.25e-3)	unprognostic (6.56e-2)	unprognostic (1.49e-1)	unprognostic (8.12e-2)	unprognostic (4.45e-3)	unprognostic (1.76e-1)	unprognostic (4.71e-1)	unprognostic (8.68e-2)	unprognostic (1.56e-1)	unprognostic (1.17e-2)	unprognostic (5.12e-2)	unprognostic (1.04e-1)	prognostic unfavorable (6.93e-7)	unprognostic (2.81e-1)	unprognostic (6.68e-2)	unprognostic (1.82e-1)	unprognostic (1.19e-1)
IGSF6	7.73963e-172	2.80445	0.788	0.151	2.32684e-167	CD16+ Mono-like	DORA	ENSG00000140749	Immunoglobulin superfamily member 6	O95976	16	21639550-21652608	Predicted membrane proteins				Evidence at protein level	Evidence at transcript level	Evidence at transcript level	Evidence at protein level	Tissue enriched	Detected in many	4	lymphoid tissue: 29.1	Group enriched	Detected in many	9	Hofbauer cells: 261.2;Kupffer cells: 227.4;Langerhans cells: 197.5;Macrophages: 307.4;monocytes: 118.2	Low cancer specificity	Detected in all			Low region specificity	Detected in all			Immune cell enhanced	Detected in many		neutrophil: 1230.0	Lineage enhanced	Detected in all		granulocytes: 1230.0	Not detected	Not detected			Adipose subcutaneous - Macrophages, Adipose visceral - Macrophages, Liver - Kupffer cells, Lung - Macrophages, Skin - Langerhans cells, Stomach - Macrophages	Low region specificity	Detected in single			Low region specificity	Detected in all			HPA041023, HPA041072	Uncertain										Cluster 38: Monocytes & Neutrophils - Degranulation	Cluster 70: Lymphoid tissue - Immune response	Cluster 50: Non-specific - Nucleic acid binding	Cluster 14: Myeloid leukemia - Innate immune response	Cluster 58: Macrophages - Innate immune response				HPA041023: AB_10794434, HPA041072: AB_10794262	unprognostic (7.94e-2)	prognostic favorable (4.92e-4)	unprognostic (1.18e-2)	prognostic favorable (1.54e-5)	unprognostic (3.27e-1)	unprognostic (4.03e-2)	unprognostic (2.31e-1)	unprognostic (1.74e-2)	unprognostic (1.35e-2)	unprognostic (6.76e-2)	unprognostic (1.10e-1)	unprognostic (6.28e-2)	unprognostic (8.12e-2)	unprognostic (1.81e-1)	unprognostic (4.42e-2)	unprognostic (1.52e-1)	unprognostic (2.02e-1)
ABI3	2.16751e-169	4.02678	0.646	0.053	6.51639e-165	CD16+ Mono-like	NESH, SSH3BP3	ENSG00000108798	ABI family member 3	Q9P2A4	17	49210411-49223225	Predicted intracellular proteins				Evidence at protein level	Evidence at protein level	Evidence at protein level	Evidence at protein level	Tissue enhanced	Detected in many		lymphoid tissue: 67.8	Cell type enhanced	Detected in many		Hofbauer cells: 61.6;Kupffer cells: 110.4;Macrophages: 67.3;monocytes: 98.7;NK-cells: 175.0;T-cells: 55.3	Low cancer specificity	Detected in all			Low region specificity	Detected in all			Immune cell enhanced	Detected in all		intermediate monocyte: 735.3;non-classical monocyte: 792.7	Low lineage specificity	Detected in all			Cancer enhanced	Detected in many		Leukemia: 10.7;lymphoma: 30.4	Heart muscle - Endothelial cells	Low region specificity	Detected in some			Low region specificity	Detected in all			HPA017345, HPA064805	Enhanced										Cluster 37: Monocytes & Neutrophils - Innate immune response	Cluster 70: Lymphoid tissue - Immune response	Cluster 20: Macrophages & Microglia - Immune response	Cluster 46: Lymphoma - Humoral immune response	Cluster 19: NK-cells - Adaptive immune response	50			HPA017345: AB_2669592, HPA064805:	unprognostic (1.24e-1)	unprognostic (1.23e-2)	unprognostic (2.18e-2)	prognostic favorable (7.13e-4)	unprognostic (1.56e-1)	unprognostic (1.16e-3)	unprognostic (5.29e-1)	unprognostic (8.25e-2)	unprognostic (3.63e-2)	unprognostic (1.48e-1)	unprognostic (3.47e-2)	unprognostic (1.82e-1)	unprognostic (2.28e-3)	unprognostic (1.03e-1)	unprognostic (9.24e-3)	unprognostic (4.16e-2)	unprognostic (2.40e-1)
FYB1	4.28147e-169	1.71648	0.958	0.575	1.28718e-164	CD16+ Mono-like	ADAP, FYB, FYB-120/130, SLAP-130	ENSG00000082074	FYN binding protein 1	O15117	5	39105252-39274528	Disease related genes, Human disease related genes, Predicted intracellular proteins			Disease variant	Evidence at protein level	Evidence at protein level	Evidence at protein level	Evidence at protein level	Group enriched	Detected in many	5	bone marrow: 52.5;lymphoid tissue: 109.8	Cell type enhanced	Detected in many		Hofbauer cells: 255.0;Kupffer cells: 425.5;Macrophages: 340.7;Microglial cells: 236.2;monocytes: 386.8;NK-cells: 292.8;T-cells: 419.3	Low cancer specificity	Detected in all			Low region specificity	Detected in all			Immune cell enhanced	Detected in all		neutrophil: 1680.2	Low lineage specificity	Detected in all			Cancer enhanced	Detected in many		head and neck cancer: 20.1;Leukemia: 33.9	Breast - T-cells, Skin - T-cells, Thyroid - T-cells	Low region specificity	Detected in all			Low region specificity	Detected in many			CAB025336, HPA026796, HPA067427	Enhanced		Approved	Nucleoplasm,Plasma membrane						6200000	Cluster 21: Neutrophils - Unknown function	Cluster 36: Lymphoid tissue - Cytokine signaling	Cluster 20: Macrophages & Microglia - Immune response	Cluster 59: Leukemia - T-cell receptor	Cluster 78: NK-cells & T-cells - Immune system & Transcription	6	Plasma membrane	Nucleoplasm	CAB025336: , HPA026796: AB_10964126, HPA067427:	unprognostic (5.65e-2)	unprognostic (2.92e-2)	unprognostic (1.56e-2)	unprognostic (6.26e-2)	unprognostic (4.08e-1)	unprognostic (3.29e-2)	unprognostic (2.60e-1)	unprognostic (1.97e-1)	unprognostic (1.24e-1)	unprognostic (5.63e-2)	unprognostic (5.35e-2)	unprognostic (3.21e-1)	prognostic unfavorable (2.24e-4)	unprognostic (2.40e-1)	unprognostic (4.14e-2)	unprognostic (8.99e-2)	unprognostic (1.51e-1)
CYBA	4.09446e-168	1.14874	0.997	0.869	1.23096e-163	CD16+ Mono-like	p22-PHOX	ENSG00000051523	Cytochrome b-245 alpha chain	P13498	16	88643275-88651083	Disease related genes, Human disease related genes, Potential drug targets, Predicted intracellular proteins, Predicted membrane proteins, Transporters	Electron transport, Transport	Oxidoreductase	Chronic granulomatous disease, Disease variant	Evidence at protein level	Evidence at protein level	Evidence at protein level	Evidence at protein level	Tissue enhanced	Detected in all		bone marrow: 813.8;lymphoid tissue: 676.6	Cell type enhanced	Detected in many		dendritic cells: 1998.3;Hofbauer cells: 2720.2;Macrophages: 1684.2;monocytes: 1935.1;Plasma cells: 2344.6	Low cancer specificity	Detected in all			Low region specificity	Detected in all			Immune cell enhanced	Detected in all		eosinophil: 756.9	Low lineage specificity	Detected in all			Low cancer specificity	Detected in all			Adipose subcutaneous - Macrophages, Adipose visceral - Macrophages, Prostate - T-cells, Skeletal muscle - Fibroblasts, Skin - Fibroblast_2, Testis - Macrophages	Low region specificity	Detected in all			Low region specificity	Detected in all			CAB009492, HPA072667	Enhanced										Cluster 45: Eosinophils - Unknown function	Cluster 81: Lymphoid tissue & Bone marrow - Innate immune response	Cluster 20: Macrophages & Microglia - Immune response	Cluster 35: RS4;11 - Unknown function	Cluster 58: Macrophages - Innate immune response	3			CAB009492: AB_2090309, HPA072667:	prognostic favorable (8.19e-4)	unprognostic (1.05e-1)	unprognostic (8.32e-2)	prognostic favorable (4.75e-5)	unprognostic (2.42e-1)	unprognostic (4.77e-2)	unprognostic (4.88e-2)	unprognostic (9.16e-2)	unprognostic (1.72e-1)	unprognostic (1.11e-1)	unprognostic (3.08e-2)	unprognostic (2.68e-1)	prognostic unfavorable (1.83e-4)	unprognostic (1.91e-1)	unprognostic (5.22e-2)	unprognostic (2.57e-2)	unprognostic (1.63e-2)
MT2A	1.73044e-167	2.82317	0.857	0.302	5.2024e-163	CD16+ Mono-like	MT2	ENSG00000125148	Metallothionein 2A	P02795	16	56608584-56609497	Plasma proteins, Predicted intracellular proteins				Evidence at protein level	Evidence at transcript level	Evidence at protein level	Evidence at protein level	Tissue enhanced	Detected in all		liver: 5644.8	Cell type enhanced	Detected in many		Adipocytes: 8176.2;Hepatocytes: 22593.0;monocytes: 15392.9;Paneth cells: 8229.8;Proximal enterocytes: 10323.3;Proximal tubular cells: 20157.9	Low cancer specificity	Detected in all			Low region specificity	Detected in all			Low immune cell specificity	Detected in all			Low lineage specificity	Detected in all			Low cancer specificity	Detected in all								Not detected	Not detected														Cluster 9: T-regs - Cell cycle regulation	Cluster 83: Liver - Metabolism	Cluster 19: Astrocytes - Mixed function	Cluster 72: Neuronal - Signal transduction	Cluster 56: Proximal tubular cells - Amino acid metabolism	13				unprognostic (1.14e-1)	unprognostic (8.90e-2)	unprognostic (2.11e-1)	unprognostic (1.65e-1)	unprognostic (1.76e-1)	unprognostic (4.89e-3)	unprognostic (1.02e-1)	prognostic unfavorable (5.74e-5)	unprognostic (5.69e-2)	unprognostic (1.29e-1)	prognostic unfavorable (9.52e-4)	unprognostic (8.59e-2)	prognostic unfavorable (2.92e-9)	unprognostic (4.01e-2)	unprognostic (1.11e-1)	unprognostic (2.42e-1)	unprognostic (1.03e-2)
S100A6	1.01889e-166	1.46023	0.997	0.82	3.06319e-162	CD16+ Mono-like	2A9, CABP, CACY, PRA	ENSG00000197956	S100 calcium binding protein A6	P06703	1	153534599-153536244	Cancer-related genes, Plasma proteins, Predicted intracellular proteins			Cancer-related genes	Evidence at protein level	Evidence at protein level	Evidence at protein level	Evidence at protein level	Low tissue specificity	Detected in all			Cell type enhanced	Detected in all		Distal enterocytes: 25314.5;Paneth cells: 15637.2	Low cancer specificity	Detected in all			Low region specificity	Detected in all			Low immune cell specificity	Detected in all			Low lineage specificity	Detected in all			Low cancer specificity	Detected in all				Low region specificity	Detected in all			Low region specificity	Detected in all			CAB002601, HPA007575, CAB040549, CAB047354	Enhanced		Enhanced	Plasma membrane,Cytosol						7000000	Cluster 38: Monocytes & Neutrophils - Degranulation	Cluster 75: Epithelium - Extracellular exosomes	Cluster 12: Non-specific - Vasculature	Cluster 2: Mucus-secreting cells - Unknown function	Cluster 45: Non-specific - Mixed function	11	Plasma membrane, Cytosol		CAB002601: , CAB040549: , CAB047354: , HPA007575: AB_1079859	unprognostic (8.80e-3)	unprognostic (6.96e-2)	unprognostic (2.31e-1)	unprognostic (2.47e-2)	unprognostic (1.19e-1)	unprognostic (1.19e-1)	unprognostic (1.23e-3)	unprognostic (1.36e-1)	unprognostic (1.27e-1)	unprognostic (3.51e-1)	unprognostic (6.86e-3)	unprognostic (1.66e-1)	unprognostic (3.59e-1)	unprognostic (1.10e-1)	unprognostic (2.88e-1)	unprognostic (1.46e-2)	prognostic favorable (7.56e-4)
CXCL16	5.27091e-165	3.82352	0.662	0.063	1.58465e-160	CD16+ Mono-like	CXCLG16, SR-PSOX, SRPSOX	ENSG00000161921	C-X-C motif chemokine ligand 16	Q9H2A7	17	4733533-4739928	Predicted intracellular proteins, Predicted membrane proteins, Predicted secreted proteins, Transporters	Chemotaxis	Cytokine		Evidence at protein level	Evidence at transcript level	Evidence at transcript level	Evidence at protein level	Low tissue specificity	Detected in all			Cell type enriched	Detected in many	6	Late spermatids: 4051.1	Low cancer specificity	Detected in all			Low region specificity	Detected in all			Group enriched	Detected in many	5	classical monocyte: 63.2;intermediate monocyte: 107.3;myeloid DC: 38.2;neutrophil: 103.3;non-classical monocyte: 141.8	Group enriched	Detected in many	7	dendritic cells: 38.2;granulocytes: 103.3;monocytes: 141.8	Low cancer specificity	Detected in many			Pancreas - Ductal cells, Testis - Late spermatids	Low region specificity	Detected in many			Low region specificity	Detected in all			HPA053253, HPA066315	Approved		Approved	Golgi apparatus,Vesicles	Secreted to blood	Chemokine			1100000	6800000	Cluster 40: Monocytes - Innate immune response	Cluster 44: Testis - Spermatogenesis	Cluster 20: Macrophages & Microglia - Immune response	Cluster 53: Squamous epithelial cells - Keratinization	Cluster 36: Late spermatids - Unknown function		Golgi apparatus	Vesicles	HPA053253: AB_2682091, HPA066315: AB_2685657	unprognostic (4.64e-3)	unprognostic (5.16e-2)	unprognostic (1.11e-1)	unprognostic (3.50e-2)	unprognostic (1.11e-1)	unprognostic (1.78e-1)	unprognostic (1.54e-2)	unprognostic (1.48e-1)	unprognostic (1.24e-1)	unprognostic (4.05e-1)	unprognostic (4.22e-2)	unprognostic (2.08e-1)	unprognostic (4.78e-2)	unprognostic (4.74e-2)	unprognostic (2.37e-2)	unprognostic (2.48e-2)	unprognostic (2.60e-1)
HLA-C	7.41997e-165	1.43276	0.984	0.71	2.23074e-160	CD16+ Mono-like	D6S204, HLA-JY3, PSORS1	ENSG00000204525	Major histocompatibility complex, class I, C	P10321	6	31268749-31272130	Disease related genes, Human disease related genes, Plasma proteins, Predicted intracellular proteins, Predicted membrane proteins	Adaptive immunity, Host-virus interaction, Immunity, Innate immunity			Evidence at protein level	Evidence at transcript level	Evidence at protein level	Evidence at protein level	Tissue enhanced	Detected in many		lymphoid tissue: 1411.1	Cell type enhanced	Detected in all		monocytes: 2864.5;NK-cells: 2895.6	Low cancer specificity	Detected in all			Low region specificity	Detected in all			Immune cell enhanced	Detected in some		basophil: 5.2	Low lineage specificity	Detected in many			Low cancer specificity	Detected in many			Thyroid - T-cells														Intracellular and membrane	Immunity				240000000	Cluster 38: Monocytes & Neutrophils - Degranulation	Cluster 47: Spleen - Immune response	Cluster 8: Immune cells - Immune response	Cluster 51: Myeloma - Immunoglobulins	Cluster 14: Langerhans cells - Innate immune response	6				unprognostic (2.17e-1)	unprognostic (3.38e-1)	unprognostic (3.05e-2)	unprognostic (4.42e-2)	unprognostic (1.56e-1)	unprognostic (2.08e-1)	unprognostic (1.51e-1)	unprognostic (1.10e-1)	unprognostic (2.90e-3)	unprognostic (3.23e-3)	unprognostic (1.17e-1)	unprognostic (2.39e-1)	unprognostic (2.34e-1)	unprognostic (2.00e-1)	unprognostic (8.12e-2)	unprognostic (1.87e-2)	unprognostic (7.16e-2)
TBC1D8	1.26779e-164	2.47255	0.88	0.325	3.8115e-160	CD16+ Mono-like	AD3, GRAMD8, HBLP1, VRP	ENSG00000204634	TBC1 domain family member 8	O95759	2	101007228-101252866	Predicted intracellular proteins, Predicted membrane proteins		GTPase activation		Evidence at protein level	Evidence at transcript level	Evidence at protein level	Evidence at protein level	Low tissue specificity	Detected in all			Cell type enhanced	Detected in many		Basal prostatic cells: 104.5;monocytes: 227.2	Low cancer specificity	Detected in all			Low region specificity	Detected in all			Immune cell enhanced	Detected in many		intermediate monocyte: 30.1;non-classical monocyte: 38.3	Lineage enriched	Detected in many	5	monocytes: 38.3	Low cancer specificity	Detected in all			Breast - Breast glandular cells, Kidney - Endothelial cells	Low region specificity	Detected in all			Low region specificity	Detected in all			CAB015211, HPA037496	Uncertain		Approved	Nucleoplasm,Nuclear speckles							Cluster 37: Monocytes & Neutrophils - Innate immune response	Cluster 19: Non-specific - Basic cellular processes	Cluster 50: Non-specific - Nucleic acid binding	Cluster 2: Mucus-secreting cells - Unknown function	Cluster 29: Monocytes - Innate immune response	1	Nucleoplasm, Nuclear speckles		CAB015211: , HPA037496: AB_2675507	unprognostic (1.82e-1)	unprognostic (2.04e-1)	prognostic unfavorable (6.73e-4)	unprognostic (4.25e-3)	unprognostic (3.98e-1)	unprognostic (2.12e-2)	unprognostic (1.08e-2)	unprognostic (2.74e-1)	unprognostic (5.80e-2)	unprognostic (2.38e-1)	unprognostic (8.53e-2)	unprognostic (1.82e-1)	unprognostic (2.25e-2)	unprognostic (8.02e-2)	unprognostic (1.26e-1)	unprognostic (6.73e-2)	unprognostic (7.98e-3)
CD86	1.46067e-164	2.37395	0.862	0.221	4.39135e-160	CD16+ Mono-like	B7-2, B7.2, CD28LG2	ENSG00000114013	CD86 molecule	P42081	3	122055362-122121139	CD markers, FDA approved drug targets, Predicted intracellular proteins, Predicted membrane proteins	Adaptive immunity, Host-virus interaction, Immunity	Host cell receptor for virus entry, Receptor	FDA approved drug targets	Evidence at protein level	Evidence at protein level	Evidence at protein level	Evidence at protein level	Tissue enhanced	Detected in many		lymphoid tissue: 33.5	Cell type enhanced	Detected in some		Hofbauer cells: 151.9;Kupffer cells: 91.5;Langerhans cells: 191.7;Macrophages: 142.5;Microglial cells: 75.1;monocytes: 464.6	Low cancer specificity	Detected in all			Low region specificity	Detected in all			Group enriched	Detected in many	8	classical monocyte: 80.1;intermediate monocyte: 79.2;memory B-cell: 41.1;myeloid DC: 79.0;naive B-cell: 28.7;non-classical monocyte: 85.6	Group enriched	Detected in many	18	B-cells: 41.1;dendritic cells: 79.0;monocytes: 85.6	Cancer enriched	Detected in some	6	lymphoma: 54.5	Adipose subcutaneous - Macrophages, Adipose visceral - Macrophages, Breast - Macrophages, Colon - Macrophages, Heart muscle - Macrophages, Kidney - Macrophages, Liver - Kupffer cells, Pancreas - Macrophages, Prostate - Macrophages, Skeletal muscle - Macrophages, Stomach - Macrophages, Thyroid - Macrophages	Low region specificity	Detected in many			Low region specificity	Detected in all			CAB004319, HPA026802	Approved		Supported	Plasma membrane,Centriolar satellite						160000	Cluster 38: Monocytes & Neutrophils - Degranulation	Cluster 70: Lymphoid tissue - Immune response	Cluster 20: Macrophages & Microglia - Immune response	Cluster 21: Lymphoma - Adaptive immune response	Cluster 14: Langerhans cells - Innate immune response	1	Plasma membrane	Centriolar satellite	CAB004319: AB_627200, HPA026802:	unprognostic (1.81e-1)	unprognostic (3.78e-3)	unprognostic (3.04e-2)	unprognostic (3.52e-2)	unprognostic (1.36e-1)	unprognostic (2.79e-1)	unprognostic (1.15e-1)	unprognostic (8.56e-2)	unprognostic (7.72e-3)	unprognostic (1.21e-1)	unprognostic (1.28e-1)	unprognostic (1.98e-1)	prognostic unfavorable (9.83e-5)	unprognostic (9.72e-2)	unprognostic (1.70e-2)	unprognostic (9.78e-2)	unprognostic (8.67e-2)
VASP	2.85916e-164	1.85082	0.932	0.491	8.59579e-160	CD16+ Mono-like		ENSG00000125753	Vasodilator stimulated phosphoprotein	P50552	19	45506579-45526989	Plasma proteins, Predicted intracellular proteins		Actin-binding		Evidence at protein level	Evidence at protein level	Evidence at protein level	Evidence at protein level	Low tissue specificity	Detected in all			Cell type enhanced	Detected in all		Extravillous trophoblasts: 506.5;monocytes: 471.1	Low cancer specificity	Detected in all			Low region specificity	Detected in all			Low immune cell specificity	Detected in all			Group enriched	Detected in all	5	granulocytes: 88.1;monocytes: 50.1	Low cancer specificity	Detected in all			Adipose visceral - Endothelial cells, Colon - Smooth muscle cells, Prostate - Smooth muscle cells	Low region specificity	Detected in all			Low region specificity	Detected in all			CAB004612, HPA005724	Enhanced		Supported	Plasma membrane,Cell Junctions,Focal adhesion sites						32000000	Cluster 45: Eosinophils - Unknown function	Cluster 25: Small intestine - Absorption	Cluster 12: Non-specific - Vasculature	Cluster 4: Non-specific - Transcription	Cluster 58: Macrophages - Innate immune response	15	Plasma membrane, Cell Junctions, Focal adhesion sites		CAB004612: AB_2213431, HPA005724: AB_1858721	unprognostic (3.07e-2)	unprognostic (1.07e-2)	unprognostic (4.70e-2)	unprognostic (7.85e-3)	unprognostic (8.31e-2)	unprognostic (1.90e-2)	prognostic unfavorable (3.49e-5)	unprognostic (1.66e-3)	unprognostic (1.58e-1)	unprognostic (1.30e-2)	unprognostic (3.64e-3)	unprognostic (4.39e-1)	prognostic unfavorable (5.91e-7)	unprognostic (1.15e-1)	unprognostic (1.15e-1)	unprognostic (1.69e-1)	unprognostic (1.08e-2)
SCIMP	6.21843e-164	2.65847	0.736	0.139	1.86951e-159	CD16+ Mono-like	C17orf87, DTFT5783, FLJ32580, MGC163426, MGC163428, UNQ5783	ENSG00000161929	SLP adaptor and CSK interacting membrane protein	Q6UWF3	17	5208920-5234860	Predicted membrane proteins				Evidence at protein level	Evidence at protein level	Evidence at protein level	Evidence at protein level	Tissue enhanced	Detected in many		lymphoid tissue: 47.9	Group enriched	Detected in many	6	B-cells: 77.8;Hofbauer cells: 42.2;Kupffer cells: 116.7;Macrophages: 58.1;monocytes: 87.8	Low cancer specificity	Detected in many			Low region specificity	Detected in all			Group enriched	Detected in many	8	classical monocyte: 110.6;intermediate monocyte: 239.0;memory B-cell: 146.0;myeloid DC: 84.1;naive B-cell: 124.7;non-classical monocyte: 267.0	Group enriched	Detected in all	8	B-cells: 146.0;dendritic cells: 84.1;monocytes: 267.0	Cancer enhanced	Detected in many		Leukemia: 11.8;lymphoma: 16.5	Adipose subcutaneous - Macrophages, Adipose visceral - Macrophages, Colon - Macrophages, Heart muscle - Macrophages, Kidney - Macrophages, Liver - Kupffer cells, Lung - Macrophages, Pancreas - Macrophages, Prostate - Macrophages, Skeletal muscle - Macrophages, Stomach - Macrophages	Not detected	Not detected			Low region specificity	Detected in all			HPA006117	Enhanced										Cluster 40: Monocytes - Innate immune response	Cluster 70: Lymphoid tissue - Immune response	Cluster 4: Non-specific - mRNA splicing & Cell cycle	Cluster 55: Lymphoma - Immune response	Cluster 73: B-cells - B-cell function	3			HPA006117: AB_1858633	unprognostic (2.53e-2)	unprognostic (7.88e-3)	unprognostic (1.26e-2)	unprognostic (5.79e-3)	unprognostic (1.10e-1)	unprognostic (3.87e-2)	unprognostic (7.96e-2)	unprognostic (1.73e-2)	unprognostic (4.93e-2)	unprognostic (2.99e-1)	unprognostic (1.35e-1)	unprognostic (8.05e-2)	unprognostic (3.33e-2)	unprognostic (2.07e-1)	unprognostic (4.42e-2)	unprognostic (1.77e-1)	unprognostic (9.95e-2)
CFP	1.92214e-163	2.02302	0.887	0.369	5.77871e-159	CD16+ Mono-like	PFC	ENSG00000126759	Complement factor properdin	P27918	X	47623172-47630305	Disease related genes, Human disease related genes, Plasma proteins, Predicted intracellular proteins, Predicted secreted proteins	Complement alternate pathway, Immunity, Innate immunity		Disease variant	Evidence at protein level	Evidence at transcript level	Evidence at protein level	Evidence at protein level	Group enriched	Detected in many	6	bone marrow: 83.0;lymphoid tissue: 57.0	Cell type enhanced	Detected in some		Kupffer cells: 8.4;Langerhans cells: 21.9;Macrophages: 43.6;monocytes: 11.1	Low cancer specificity	Detected in many			Low region specificity	Detected in many			Group enriched	Detected in all	8	classical monocyte: 1169.0;intermediate monocyte: 1275.0;myeloid DC: 995.2;neutrophil: 733.0;non-classical monocyte: 872.6	Group enriched	Detected in all	46	dendritic cells: 995.2;granulocytes: 733.0;monocytes: 1275.0	Cancer enriched	Detected in some	9	Leukemia: 12.2	Adipose subcutaneous - Macrophages, Breast - Macrophages, Colon - Macrophages, Lung - Neutrophil_2, Skeletal muscle - Macrophages, Stomach - Macrophages	Low region specificity	Detected in many			Low region specificity	Detected in some			HPA072644			Approved	Vesicles	Secreted to blood	Immunity				6200000000	Cluster 38: Monocytes & Neutrophils - Degranulation	Cluster 81: Lymphoid tissue & Bone marrow - Innate immune response	Cluster 15: Non-specific - Transcription	Cluster 14: Myeloid leukemia - Innate immune response	Cluster 29: Monocytes - Innate immune response	22	Vesicles		HPA072644:	unprognostic (2.77e-3)	unprognostic (2.21e-3)	unprognostic (1.00e-1)	unprognostic (2.15e-2)	unprognostic (4.15e-2)	unprognostic (9.66e-5)	unprognostic (9.90e-3)	unprognostic (1.30e-2)	unprognostic (5.37e-2)	unprognostic (1.20e-1)	unprognostic (1.08e-2)	unprognostic (2.70e-1)	unprognostic (1.97e-2)	unprognostic (2.58e-1)	unprognostic (1.32e-1)	unprognostic (4.62e-2)	unprognostic (2.17e-1)
SLC9A9	1.97993e-163	2.55264	0.812	0.192	5.95245e-159	CD16+ Mono-like	FLJ35613, NHE9	ENSG00000181804	Solute carrier family 9 member A9	Q8IVB4	3	143265222-143848485	Disease related genes, Human disease related genes, Metabolic proteins, Potential drug targets, Predicted membrane proteins, Transporters	Antiport, Ion transport, Sodium transport, Transport		Autism, Autism spectrum disorder, Disease variant	Evidence at protein level	Evidence at transcript level	Evidence at protein level	Evidence at protein level	Low tissue specificity	Detected in all			Group enriched	Detected in many	4	Astrocytes: 142.1;Inhibitory neurons: 154.1;Microglial cells: 378.4;Oligodendrocyte precursor cells: 256.1;Oligodendrocytes: 401.9	Low cancer specificity	Detected in all			Low region specificity	Detected in all			Low immune cell specificity	Detected in many			Low lineage specificity	Detected in many			Cancer enhanced	Detected in some		Myeloma: 9.3	Skin - Keratinocyte (other)	Low region specificity	Detected in all			Low region specificity	Detected in all			HPA058234	Approved									280000	Cluster 33: Non-specific - ATP binding	Cluster 36: Lymphoid tissue - Cytokine signaling	Cluster 30: White matter - Myelination	Cluster 51: Myeloma - Immunoglobulins	Cluster 8: Neurons - Neuronal signaling	1			HPA058234: AB_2683648	unprognostic (8.22e-2)	unprognostic (6.88e-2)	unprognostic (7.23e-3)	unprognostic (1.65e-1)	unprognostic (3.65e-2)	unprognostic (7.05e-2)	unprognostic (1.24e-1)	prognostic favorable (8.18e-4)	unprognostic (2.66e-1)	unprognostic (1.35e-3)	unprognostic (7.73e-2)	unprognostic (4.51e-2)	prognostic unfavorable (5.57e-7)	unprognostic (5.01e-2)	unprognostic (4.69e-2)	unprognostic (1.56e-1)	unprognostic (4.28e-2)
PAPSS2	1.47798e-162	4.16887	0.597	0.052	4.44341e-158	CD16+ Mono-like	ATPSK2	ENSG00000198682	3'-phosphoadenosine 5'-phosphosulfate synthase 2	O95340	10	87659613-87747705	Disease related genes, Enzymes, Human disease related genes, Metabolic proteins, Potential drug targets, Predicted intracellular proteins		Kinase, Multifunctional enzyme, Nucleotidyltransferase, Transferase	Disease variant, Dwarfism	Evidence at protein level	Evidence at protein level	Evidence at protein level	Evidence at protein level	Tissue enhanced	Detected in all		adrenal gland: 131.0	Cell type enhanced	Detected in many		Alveolar cells type 1: 317.9;Distal enterocytes: 182.0;monocytes: 464.6;Proximal enterocytes: 167.0	Low cancer specificity	Detected in all			Low region specificity	Detected in all			Group enriched	Detected in some	4	intermediate monocyte: 4.0;myeloid DC: 2.1;non-classical monocyte: 7.7	Group enriched	Detected in many	7	dendritic cells: 2.1;monocytes: 7.7	Low cancer specificity	Detected in many			Breast - Adipocytes (Breast), Heart muscle - Endothelial cells, Liver - Hepatocytes, Prostate - Fibroblasts, Testis - Leydig cells	Low region specificity	Detected in all			Low region specificity	Detected in all			HPA071224, HPA075267	Enhanced		Approved	Mitochondria			No	No		16000	Cluster 40: Monocytes - Innate immune response	Cluster 11: Liver - Plasma proteins	Cluster 47: Endothelial cells - Vasculature	Cluster 64: Connective tissue cells - ECM organization	Cluster 29: Monocytes - Innate immune response	3	Mitochondria		HPA071224: AB_2686366, HPA075267:	unprognostic (3.98e-3)	unprognostic (7.06e-2)	unprognostic (4.95e-3)	unprognostic (1.02e-1)	unprognostic (2.67e-1)	unprognostic (1.61e-2)	unprognostic (4.96e-2)	unprognostic (1.15e-1)	prognostic unfavorable (1.33e-6)	unprognostic (3.50e-2)	prognostic favorable (6.58e-4)	unprognostic (1.14e-1)	unprognostic (4.90e-2)	unprognostic (6.72e-3)	unprognostic (1.73e-1)	prognostic unfavorable (3.21e-5)	unprognostic (3.46e-3)
CPPED1	2.5071e-161	1.91027	0.938	0.521	7.53736e-157	CD16+ Mono-like	CSTP1, FLJ11151	ENSG00000103381	Calcineurin like phosphoesterase domain containing 1	Q9BRF8	16	12659799-12803887	Enzymes, Predicted intracellular proteins		Hydrolase		Evidence at protein level	Evidence at protein level	Evidence at protein level	Evidence at protein level	Low tissue specificity	Detected in all			Cell type enhanced	Detected in all		Cytotrophoblasts: 103.5;monocytes: 123.8;Syncytiotrophoblasts: 153.9	Low cancer specificity	Detected in all			Low region specificity	Detected in all			Immune cell enhanced	Detected in all		neutrophil: 676.1	Low lineage specificity	Detected in all			Low cancer specificity	Detected in all			Testis - Sertoli cells	Low region specificity	Detected in all			Low region specificity	Detected in all			HPA040938, HPA041970	Uncertain		Supported	Plasma membrane,Cytosol			No	No		470000	Cluster 37: Monocytes & Neutrophils - Innate immune response	Cluster 55: Kidney & Intestine - Metabolism	Cluster 30: White matter - Myelination	Cluster 49: HMC-1 - Innate immune response	Cluster 29: Monocytes - Innate immune response		Cytosol	Plasma membrane	HPA040938: AB_10673443, HPA041970: AB_2677774	prognostic unfavorable (9.72e-4)	unprognostic (1.70e-1)	unprognostic (2.04e-3)	unprognostic (1.05e-2)	unprognostic (1.13e-3)	unprognostic (3.86e-2)	unprognostic (1.35e-1)	unprognostic (8.67e-2)	unprognostic (1.23e-1)	unprognostic (3.26e-2)	unprognostic (6.26e-2)	unprognostic (3.64e-1)	prognostic favorable (1.62e-9)	unprognostic (5.05e-2)	unprognostic (1.25e-1)	unprognostic (2.48e-3)	unprognostic (2.40e-2)
ZFP36L1	7.65663e-161	2.26137	0.827	0.201	2.30189e-156	CD16+ Mono-like	Berg36, BRF1, cMG1, ERF1, RNF162B, TIS11B	ENSG00000185650	ZFP36 ring finger protein like 1	Q07352	14	68787660-68796253	Cancer-related genes, Plasma proteins, Predicted intracellular proteins	mRNA processing, mRNA transport, Transport	Developmental protein, DNA-binding, Ribonucleoprotein, RNA-binding	Cancer-related genes	Evidence at protein level	Evidence at transcript level	Evidence at protein level	Evidence at protein level	Low tissue specificity	Detected in all			Cell type enhanced	Detected in many		Basal squamous epithelial cells: 2039.4;Squamous epithelial cells: 1862.7;Suprabasal keratinocytes: 2194.4	Low cancer specificity	Detected in all			Low region specificity	Detected in all			Immune cell enriched	Detected in all	6	neutrophil: 2922.0	Lineage enriched	Detected in all	6	granulocytes: 2922.0	Low cancer specificity	Detected in all			Heart muscle - Fibroblasts	Low region specificity	Detected in all			Low region specificity	Detected in all			HPA001301	Uncertain										Cluster 20: Non-specific - DNA binding	Cluster 62: Connective tissue - ECM organization	Cluster 39: Astrocytes - Mixed function	Cluster 46: Lymphoma - Humoral immune response	Cluster 12: Squamous epithelial cells - Keratinization	1			HPA001301: AB_1080644	unprognostic (1.18e-2)	unprognostic (2.64e-1)	unprognostic (1.28e-1)	unprognostic (1.58e-1)	unprognostic (7.00e-2)	unprognostic (1.27e-1)	unprognostic (1.64e-2)	unprognostic (1.11e-1)	unprognostic (2.17e-2)	unprognostic (3.81e-3)	unprognostic (1.13e-3)	unprognostic (1.30e-1)	unprognostic (1.11e-2)	unprognostic (6.45e-3)	unprognostic (5.77e-2)	unprognostic (2.97e-1)	unprognostic (5.68e-2)
RAB31	5.31767e-160	1.80562	0.865	0.235	1.5987e-155	CD16+ Mono-like	Rab22B	ENSG00000168461	RAB31, member RAS oncogene family	Q13636	18	9708275-9862551	Predicted intracellular proteins				Evidence at protein level	Evidence at transcript level	Evidence at protein level	Evidence at protein level	Low tissue specificity	Detected in all			Cell type enhanced	Detected in many		Cytotrophoblasts: 185.0;Hofbauer cells: 183.0;Kupffer cells: 227.6;Langerhans cells: 237.4;Macrophages: 216.2;monocytes: 340.0;Oligodendrocyte precursor cells: 172.6;Syncytiotrophoblasts: 193.5	Low cancer specificity	Detected in all			Low region specificity	Detected in all			Immune cell enhanced	Detected in many		basophil: 138.4	Group enriched	Detected in many	8	dendritic cells: 44.9;granulocytes: 138.4;monocytes: 51.6	Low cancer specificity	Detected in all				Low region specificity	Detected in all			Low region specificity	Detected in all			HPA019717	Approved										Cluster 32: Basophils - Transcription	Cluster 64: Neuronal - Transcription	Cluster 19: Astrocytes - Mixed function	Cluster 72: Neuronal - Signal transduction	Cluster 29: Monocytes - Innate immune response	4			HPA019717: AB_10601493	unprognostic (4.61e-2)	unprognostic (1.65e-2)	unprognostic (8.53e-2)	unprognostic (1.13e-1)	unprognostic (1.23e-2)	unprognostic (5.70e-2)	unprognostic (3.07e-2)	unprognostic (5.99e-2)	unprognostic (4.42e-2)	unprognostic (3.42e-2)	unprognostic (1.71e-2)	unprognostic (1.75e-1)	unprognostic (6.26e-2)	unprognostic (3.98e-3)	unprognostic (8.71e-3)	unprognostic (1.61e-1)	unprognostic (6.34e-2)
SMAP2	4.87326e-159	1.53636	0.981	0.756	1.4651e-154	CD16+ Mono-like	SMAP1L	ENSG00000084070	Small ArfGAP2	Q8WU79	1	40344850-40423326	Predicted intracellular proteins		GTPase activation		Evidence at protein level	Evidence at protein level	Evidence at protein level	Evidence at protein level	Tissue enhanced	Detected in all		lymphoid tissue: 211.1	Cell type enhanced	Detected in all		B-cells: 409.4;dendritic cells: 290.9;Kupffer cells: 294.4;Macrophages: 281.4;monocytes: 1153.0;NK-cells: 375.9;Plasma cells: 349.8	Low cancer specificity	Detected in all			Low region specificity	Detected in all			Low immune cell specificity	Detected in all			Low lineage specificity	Detected in all			Low cancer specificity	Detected in all			Adipose subcutaneous - Macrophages, Colon - Macrophages, Heart muscle - Macrophages, Lung - Neutrophil_2, Prostate - Macrophages, Skin - Keratinocyte (granular), Testis - Spermatocytes	Low region specificity	Detected in all			Low region specificity	Detected in all			HPA021466, HPA024424	Approved		Supported	Nucleoplasm,Cytosol							Cluster 37: Monocytes & Neutrophils - Innate immune response	Cluster 70: Lymphoid tissue - Immune response	Cluster 14: Neurons - Synaptic function	Cluster 21: Lymphoma - Adaptive immune response	Cluster 78: NK-cells & T-cells - Immune system & Transcription	10	Cytosol	Nucleoplasm	HPA021466: AB_2239737, HPA024424: AB_1857259	unprognostic (1.65e-1)	prognostic favorable (6.55e-4)	unprognostic (7.17e-2)	unprognostic (1.40e-3)	unprognostic (4.32e-1)	prognostic favorable (5.34e-5)	prognostic unfavorable (2.53e-4)	unprognostic (9.05e-2)	unprognostic (2.27e-1)	unprognostic (2.24e-1)	unprognostic (4.00e-3)	unprognostic (2.65e-1)	unprognostic (1.02e-2)	unprognostic (1.88e-2)	unprognostic (5.45e-2)	unprognostic (6.23e-2)	unprognostic (1.24e-1)
CTSZ	6.34714e-159	1.74202	0.919	0.418	1.9082e-154	CD16+ Mono-like	CTSX	ENSG00000101160	Cathepsin Z	Q9UBR2	20	58985686-59008238	Enzymes, Metabolic proteins, Plasma proteins, Predicted intracellular proteins		Hydrolase, Protease, Thiol protease		Evidence at protein level	Evidence at protein level	Evidence at protein level	Evidence at protein level	Low tissue specificity	Detected in all			Cell type enhanced	Detected in all		Hofbauer cells: 986.2;Langerhans cells: 1144.6;Macrophages: 766.1	Low cancer specificity	Detected in all			Low region specificity	Detected in all			Low immune cell specificity	Detected in many			Low lineage specificity	Detected in many			Low cancer specificity	Detected in all			Adipose subcutaneous - Macrophages, Lung - Macrophages, Skin - Fibroblast_2	Low region specificity	Detected in all			Low region specificity	Detected in all			CAB025114, HPA049876, HPA053504	Supported		Supported	Vesicles	Intracellular and membrane	Enzyme				88000000	Cluster 10: Non-specific - Membrane trafficking	Cluster 47: Spleen - Immune response	Cluster 21: Non-specific - Metabolism	Cluster 15: Kidney cancer - Membrane components	Cluster 58: Macrophages - Innate immune response	16	Vesicles		CAB025114: , HPA049876: AB_2680927, HPA053504: AB_2682172	unprognostic (7.30e-2)	unprognostic (3.98e-2)	unprognostic (4.07e-2)	unprognostic (1.11e-3)	unprognostic (8.25e-3)	unprognostic (1.15e-1)	unprognostic (4.12e-2)	unprognostic (6.59e-2)	unprognostic (1.59e-1)	unprognostic (1.22e-1)	unprognostic (1.33e-1)	unprognostic (5.33e-2)	prognostic unfavorable (5.72e-5)	unprognostic (1.96e-1)	unprognostic (6.92e-2)	unprognostic (1.19e-1)	unprognostic (2.04e-1)
FGD2	7.08117e-158	2.6968	0.748	0.146	2.12888e-153	CD16+ Mono-like	ZFYVE4	ENSG00000146192	FYVE, RhoGEF and PH domain containing 2	Q7Z6J4	6	37005646-37029069	Predicted intracellular proteins		Guanine-nucleotide releasing factor		Evidence at protein level	Evidence at transcript level	Evidence at protein level	Evidence at protein level	Tissue enhanced	Detected in many		lymphoid tissue: 38.7	Cell type enhanced	Detected in many		B-cells: 65.5;dendritic cells: 57.5;Kupffer cells: 98.7;Langerhans cells: 52.5;Macrophages: 52.9;Microglial cells: 41.2;monocytes: 117.5;Schwann cells: 37.3	Low cancer specificity	Detected in many			Low region specificity	Detected in all			Group enriched	Detected in many	16	classical monocyte: 22.7;intermediate monocyte: 65.6;memory B-cell: 24.0;myeloid DC: 35.5;naive B-cell: 19.1;non-classical monocyte: 72.0;plasmacytoid DC: 27.9	Group enriched	Detected in many	18	B-cells: 24.0;dendritic cells: 35.5;monocytes: 72.0	Group enriched	Detected in some	7	Leukemia: 3.4;lymphoma: 10.2;Myeloma: 3.2	Adipose subcutaneous - Macrophages, Adipose visceral - Macrophages, Breast - Macrophages, Colon - Macrophages, Heart muscle - Macrophages, Kidney - Macrophages, Liver - Kupffer cells, Pancreas - Macrophages, Prostate - Macrophages, Skeletal muscle - Macrophages, Stomach - Macrophages	Low region specificity	Detected in many			Low region specificity	Detected in all			HPA029145, HPA049692	Approved										Cluster 23: B-cells - Immunoglobulins	Cluster 70: Lymphoid tissue - Immune response	Cluster 20: Macrophages & Microglia - Immune response	Cluster 55: Lymphoma - Immune response	Cluster 73: B-cells - B-cell function	4			HPA029145: AB_10601321, HPA049692: AB_2680852	unprognostic (3.54e-2)	unprognostic (1.40e-4)	unprognostic (5.69e-3)	unprognostic (2.29e-1)	unprognostic (1.27e-1)	unprognostic (1.67e-4)	unprognostic (7.97e-2)	unprognostic (1.58e-2)	unprognostic (2.47e-2)	unprognostic (2.78e-1)	unprognostic (3.39e-2)	unprognostic (2.82e-1)	unprognostic (1.15e-2)	unprognostic (3.91e-1)	unprognostic (1.02e-2)	unprognostic (3.88e-1)	unprognostic (7.10e-2)
ARRB2	8.88365e-157	1.81467	0.919	0.387	2.67078e-152	CD16+ Mono-like	ARR2, BARR2, DKFZp686L0365	ENSG00000141480	Arrestin beta 2	P32121	17	4710596-4721499	Predicted intracellular proteins, Transporters	Protein transport, Transport	Signal transduction inhibitor		Evidence at protein level	Evidence at protein level	Evidence at protein level	Evidence at protein level	Tissue enhanced	Detected in all		bone marrow: 260.6;lymphoid tissue: 164.3	Cell type enhanced	Detected in many		Hofbauer cells: 310.0;Kupffer cells: 221.1;Langerhans cells: 203.4;Macrophages: 221.1;monocytes: 389.0	Low cancer specificity	Detected in all			Low region specificity	Detected in all			Low immune cell specificity	Detected in all			Low lineage specificity	Detected in all			Low cancer specificity	Detected in all			Adipose subcutaneous - Macrophages, Adipose visceral - Macrophages, Breast - Macrophages, Lung - Neutrophil_2, Skeletal muscle - Macrophages	Low region specificity	Detected in all			Low region specificity	Detected in all			HPA075177			Supported	Nucleoplasm,Plasma membrane,Cytosol							Cluster 25: Non-specific - Unknown function	Cluster 81: Lymphoid tissue & Bone marrow - Innate immune response	Cluster 20: Macrophages & Microglia - Immune response	Cluster 14: Myeloid leukemia - Innate immune response	Cluster 29: Monocytes - Innate immune response	23	Nucleoplasm, Plasma membrane	Cytosol	HPA075177:	unprognostic (1.12e-1)	prognostic favorable (2.93e-5)	unprognostic (1.09e-1)	unprognostic (1.47e-1)	unprognostic (7.43e-2)	unprognostic (3.37e-2)	unprognostic (2.62e-3)	unprognostic (3.85e-2)	unprognostic (3.05e-2)	unprognostic (2.58e-1)	unprognostic (1.66e-3)	prognostic unfavorable (2.61e-5)	unprognostic (1.32e-2)	unprognostic (8.61e-2)	unprognostic (4.92e-2)	unprognostic (1.49e-1)	unprognostic (1.88e-1)
LYST	2.10585e-156	1.63454	0.974	0.673	6.33104e-152	CD16+ Mono-like	CHS, CHS1, Mauve	ENSG00000143669	Lysosomal trafficking regulator	Q99698	1	235661041-235883724	Disease related genes, Human disease related genes, Predicted intracellular proteins	Phagocytosis, Protein transport, Transport		Disease variant	Evidence at protein level	Evidence at protein level	Evidence at protein level	Evidence at protein level	Tissue enhanced	Detected in all		bone marrow: 102.4	Cell type enhanced	Detected in all		Melanocytes: 176.9;monocytes: 292.9	Cancer enhanced	Detected in all		melanoma: 11.1	Low region specificity	Detected in all			Immune cell enhanced	Detected in all		neutrophil: 156.2	Group enriched	Detected in all	9	granulocytes: 156.2;monocytes: 52.4	Cancer enhanced	Detected in all		skin cancer: 53.4	Testis - Spermatocytes	Low region specificity	Detected in all			Low region specificity	Detected in all			HPA053366, HPA055725			Supported	Nucleoplasm,Plasma membrane,Centriolar satellite			Yes	No			Cluster 37: Monocytes & Neutrophils - Innate immune response	Cluster 40: Non-specific - Transcription	Cluster 5: Non-specific - Mixed function	Cluster 14: Myeloid leukemia - Innate immune response	Cluster 29: Monocytes - Innate immune response		Nucleoplasm	Plasma membrane, Centriolar satellite	HPA053366: AB_2682129, HPA055725: AB_2682898	unprognostic (1.56e-2)	unprognostic (1.54e-1)	unprognostic (9.92e-2)	unprognostic (8.85e-2)	unprognostic (1.96e-2)	unprognostic (4.32e-2)	unprognostic (4.11e-2)	unprognostic (7.79e-2)	unprognostic (4.08e-2)	unprognostic (1.95e-1)	unprognostic (1.55e-1)	unprognostic (9.31e-2)	prognostic unfavorable (5.27e-5)	unprognostic (1.59e-1)	unprognostic (1.54e-1)	unprognostic (6.29e-2)	unprognostic (1.99e-1)
HLA-B	2.50518e-155	1.28852	0.996	0.762	7.53157e-151	CD16+ Mono-like	AS	ENSG00000234745	Major histocompatibility complex, class I, B	P01889	6	31353872-31367067	Cancer-related genes, Disease related genes, Human disease related genes, Predicted intracellular proteins, Predicted membrane proteins	Adaptive immunity, Host-virus interaction, Immunity, Innate immunity		Cancer-related genes	Evidence at protein level	Evidence at protein level	Evidence at protein level	Evidence at protein level	Tissue enhanced	Detected in many		lymphoid tissue: 2389.7	Cell type enhanced	Detected in all		monocytes: 4080.4;NK-cells: 5111.3;Proximal enterocytes: 4325.5	Low cancer specificity	Detected in all			Low region specificity	Detected in all			Low immune cell specificity	Detected in all			Low lineage specificity	Detected in all			Low cancer specificity	Detected in many			Skin - Keratinocyte (other), Thyroid - T-cells									CAB015418	Enhanced									190000000	Cluster 7: Non-specific - Innate immune response	Cluster 47: Spleen - Immune response	Cluster 43: Hindbrain - Mixed function	Cluster 55: Lymphoma - Immune response	Cluster 14: Langerhans cells - Innate immune response	5			CAB015418: AB_831547	unprognostic (2.87e-2)	unprognostic (1.49e-1)	unprognostic (4.90e-2)	unprognostic (2.65e-2)	unprognostic (1.86e-1)	unprognostic (1.81e-1)	unprognostic (5.16e-3)	unprognostic (8.51e-2)	prognostic favorable (2.90e-4)	unprognostic (2.69e-3)	unprognostic (3.05e-2)	unprognostic (1.59e-1)	unprognostic (9.28e-3)	unprognostic (3.27e-1)	unprognostic (7.83e-2)	unprognostic (8.24e-3)	unprognostic (3.67e-2)
ARPC3	2.92868e-155	1.01544	0.994	0.887	8.80478e-151	CD16+ Mono-like	ARC21, p21-Arc	ENSG00000111229	Actin related protein 2/3 complex subunit 3	O15145	12	110434823-110450422	Plasma proteins, Predicted intracellular proteins		Actin-binding		Evidence at protein level	Evidence at transcript level	Evidence at protein level	Evidence at protein level	Low tissue specificity	Detected in all			Cell type enhanced	Detected in all		Hofbauer cells: 1613.0;monocytes: 1625.7	Low cancer specificity	Detected in all			Low region specificity	Detected in all			Low immune cell specificity	Detected in all			Low lineage specificity	Detected in all			Low cancer specificity	Detected in all			Adipose subcutaneous - Macrophages	Low region specificity	Detected in all			Low region specificity	Detected in all			HPA006550	Approved		Uncertain	Nucleoplasm						3800000	Cluster 38: Monocytes & Neutrophils - Degranulation	Cluster 67: Lymphoid tissue & Bone marrow - Cell proliferation	Cluster 21: Non-specific - Metabolism	Cluster 38: Non-specific - Transcription	Cluster 58: Macrophages - Innate immune response	15	Nucleoplasm		HPA006550: AB_1854869	unprognostic (1.83e-1)	unprognostic (4.21e-3)	unprognostic (4.15e-1)	unprognostic (4.26e-3)	unprognostic (2.89e-1)	unprognostic (1.11e-3)	unprognostic (1.10e-2)	unprognostic (6.71e-2)	unprognostic (2.89e-2)	unprognostic (1.84e-2)	prognostic unfavorable (4.67e-4)	unprognostic (9.96e-2)	prognostic unfavorable (2.22e-11)	unprognostic (3.00e-1)	unprognostic (5.83e-2)	unprognostic (2.05e-2)	unprognostic (1.79e-3)
UTRN	2.9471e-153	1.60331	0.986	0.856	8.86015e-149	CD16+ Mono-like	DMDL, DRP, DRP1	ENSG00000152818	Utrophin	P46939	6	144285335-144853034	Plasma proteins, Predicted intracellular proteins		Actin-binding		Evidence at protein level	Evidence at protein level	Evidence at protein level	Evidence at protein level	Low tissue specificity	Detected in all			Cell type enhanced	Detected in many		Early spermatids: 542.8;Late spermatids: 385.0;Lymphatic endothelial cells: 440.1;Microglial cells: 406.2	Low cancer specificity	Detected in all			Low region specificity	Detected in all			Immune cell enhanced	Detected in all		non-classical monocyte: 157.0	Lineage enriched	Detected in all	4	monocytes: 157.0	Low cancer specificity	Detected in all			Adipose visceral - Endothelial cells, Lung - Alveolar cells type 1, Skeletal muscle - Endothelial cells, Testis - Early spermatids, Testis - Late spermatids	Low region specificity	Detected in all			Low region specificity	Detected in all			CAB016348, HPA018894	Enhanced		Approved	Nucleoplasm,Plasma membrane						4200	Cluster 40: Monocytes - Innate immune response	Cluster 16: Non-specific - Transcription	Cluster 49: Hindbrain - Mixed function	Cluster 28: Non-specific - Nuclear processes	Cluster 55: Non-specific - Transcription	2	Nucleoplasm, Plasma membrane		CAB016348: AB_628424, HPA018894: AB_10600839	unprognostic (3.47e-2)	unprognostic (2.82e-1)	unprognostic (2.32e-1)	unprognostic (6.87e-3)	unprognostic (1.75e-1)	unprognostic (3.30e-2)	unprognostic (3.99e-3)	unprognostic (2.44e-1)	unprognostic (9.24e-2)	unprognostic (1.29e-1)	unprognostic (2.72e-1)	unprognostic (7.10e-2)	prognostic favorable (7.61e-5)	unprognostic (6.32e-2)	unprognostic (2.20e-1)	unprognostic (1.66e-1)	unprognostic (1.49e-2)
CLIP4	3.27511e-152	2.62703	0.798	0.205	9.8463e-148	CD16+ Mono-like	FLJ21069, RSNL2	ENSG00000115295	CAP-Gly domain containing linker protein family member 4	Q8N3C7	2	29097705-29199777	Predicted intracellular proteins, Predicted membrane proteins				Evidence at protein level	Evidence at protein level	Evidence at protein level	Evidence at protein level	Tissue enhanced	Detected in many		skeletal muscle: 69.4	Cell type enhanced	Detected in many		Early spermatids: 130.2;Inhibitory neurons: 137.1;Late spermatids: 130.5;monocytes: 140.5;Oligodendrocyte precursor cells: 122.2;Oligodendrocytes: 230.1	Low cancer specificity	Detected in all			Low region specificity	Detected in all			Immune cell enhanced	Detected in many		non-classical monocyte: 24.7	Low lineage specificity	Detected in many			Low cancer specificity	Detected in all			Testis - Early spermatids, Testis - Late spermatids	Low region specificity	Detected in all			Low region specificity	Detected in all			HPA043366, HPA056246	Uncertain		Approved	Vesicles							Cluster 37: Monocytes & Neutrophils - Innate immune response	Cluster 14: Skeletal muscle - Muscle contraction	Cluster 28: Oligodendrocytes - Mixed function	Cluster 7: Liver cancer - Metabolism	Cluster 8: Neurons - Neuronal signaling	10	Vesicles		HPA043366: AB_10963051, HPA056246: AB_2683078	unprognostic (1.97e-2)	unprognostic (1.49e-2)	unprognostic (2.14e-2)	unprognostic (2.47e-3)	unprognostic (3.64e-1)	unprognostic (6.82e-2)	unprognostic (1.15e-2)	unprognostic (8.82e-3)	unprognostic (3.62e-1)	unprognostic (4.32e-2)	unprognostic (2.73e-1)	unprognostic (7.99e-2)	prognostic unfavorable (1.83e-4)	unprognostic (3.59e-3)	unprognostic (6.35e-2)	unprognostic (2.14e-1)	unprognostic (1.99e-2)
MARCH1	3.28605e-152	2.04278	0.912	0.28	9.87917e-148	CD16+ Mono-like
SIGLEC10	6.47475e-152	3.37966	0.652	0.085	1.94657e-147	CD16+ Mono-like	MGC126774, PRO940, SIGLEC-10, SLG2	ENSG00000142512	Sialic acid binding Ig like lectin 10	Q96LC7	19	51410020-51417803	Predicted intracellular proteins, Predicted membrane proteins	Adaptive immunity, Cell adhesion, Immunity, Innate immunity			Evidence at protein level	Evidence at protein level	Evidence at protein level	Evidence at protein level	Tissue enhanced	Detected in all		lymphoid tissue: 37.5	Cell type enhanced	Detected in some		B-cells: 31.9;Kupffer cells: 96.7;Macrophages: 64.4;monocytes: 184.9;Schwann cells: 25.0	Cancer enhanced	Detected in all		glioma: 11.6	Low region specificity	Detected in all			Group enriched	Detected in many	6	eosinophil: 767.4;intermediate monocyte: 252.2;non-classical monocyte: 542.7	Group enriched	Detected in many	16	granulocytes: 767.4;monocytes: 542.7	Group enriched	Detected in many	6	Leukemia: 10.6;lymphoma: 31.2	Colon - Macrophages, Heart muscle - Macrophages, Kidney - Macrophages, Pancreas - Macrophages, Prostate - Macrophages, Thyroid - Macrophages									CAB025807, HPA027093	Enhanced		Supported	Plasma membrane,Actin filaments,Cytosol	Intracellular and membrane	Immunity					Cluster 25: Non-specific - Unknown function	Cluster 70: Lymphoid tissue - Immune response	Cluster 30: White matter - Myelination	Cluster 46: Lymphoma - Humoral immune response	Cluster 58: Macrophages - Innate immune response		Cytosol	Plasma membrane, Actin filaments	CAB025807: , HPA027093: AB_1856858	unprognostic (7.18e-2)	unprognostic (3.90e-3)	unprognostic (1.11e-2)	unprognostic (3.67e-2)	unprognostic (3.95e-2)	unprognostic (9.41e-2)	unprognostic (8.18e-2)	unprognostic (2.11e-1)	unprognostic (3.16e-2)	unprognostic (1.83e-1)	unprognostic (1.63e-1)	unprognostic (3.12e-1)	prognostic unfavorable (4.74e-5)	unprognostic (2.73e-1)	unprognostic (1.69e-2)	unprognostic (1.39e-1)	unprognostic (9.05e-2)
TMEM176B	1.08707e-150	2.66002	0.717	0.138	3.26817e-146	CD16+ Mono-like	LR8, MS4B2	ENSG00000106565	Transmembrane protein 176B	Q3YBM2	7	150791285-150801360	Predicted membrane proteins, Transporters	Differentiation			Evidence at protein level	Evidence at protein level	Evidence at protein level	Evidence at protein level	Tissue enriched	Detected in all	5	liver: 1609.3	Cell type enhanced	Detected in many		Hepatocytes: 1117.7;Paneth cells: 750.0;Proximal enterocytes: 925.4;Proximal tubular cells: 740.7;Schwann cells: 424.7	Cancer enhanced	Detected in all		liver cancer: 537.9	Low region specificity	Detected in all			Immune cell enhanced	Detected in many		classical monocyte: 866.3;intermediate monocyte: 586.7	Lineage enriched	Detected in many	5	monocytes: 866.3	Cancer enhanced	Detected in many		colorectal cancer: 45.7	Liver - Hepatocytes, Skeletal muscle - Fibroblasts	Low region specificity	Detected in all			Low region specificity	Detected in all			HPA047509	Approved		Approved	Nucleoplasm,Golgi apparatus,Plasma membrane							Cluster 26: Monocytes - Plasma membrane proteins	Cluster 1: Liver & Kidney - Metabolism	Cluster 22: Non-specific - Mixed function	Cluster 64: Connective tissue cells - ECM organization	Cluster 53: Fibroblasts - ECM organization	4	Golgi apparatus	Nucleoplasm, Plasma membrane	HPA047509: AB_2680072	unprognostic (5.21e-2)	unprognostic (7.86e-2)	unprognostic (1.30e-2)	unprognostic (8.27e-2)	unprognostic (3.35e-2)	unprognostic (6.96e-2)	unprognostic (7.23e-2)	unprognostic (2.74e-2)	unprognostic (5.31e-2)	unprognostic (1.47e-1)	unprognostic (5.72e-3)	unprognostic (7.50e-2)	unprognostic (3.11e-3)	unprognostic (5.56e-2)	unprognostic (2.17e-2)	unprognostic (1.53e-1)	unprognostic (4.05e-2)
MYD88	1.62498e-150	2.36408	0.771	0.244	4.88535e-146	CD16+ Mono-like		ENSG00000172936	MYD88 innate immune signal transduction adaptor	Q99836	3	38138478-38143024	Cancer-related genes, Disease related genes, Human disease related genes, Plasma proteins, Predicted intracellular proteins, Predicted membrane proteins	Antiviral defense, Immunity, Inflammatory response, Innate immunity		Cancer-related genes, Disease variant	Evidence at protein level	Evidence at protein level	Evidence at protein level	Evidence at protein level	Low tissue specificity	Detected in many			Cell type enhanced	Detected in many		Kupffer cells: 78.9;monocytes: 149.0	Low cancer specificity	Detected in all			Low region specificity	Detected in all			Low immune cell specificity	Detected in all			Low lineage specificity	Detected in all			Low cancer specificity	Detected in many			Adipose visceral - Macrophages, Breast - Macrophages, Colon - Macrophages, Stomach - Macrophages, Thyroid - Macrophages	Low region specificity	Detected in all			Low region specificity	Detected in all			CAB009104	Approved		Supported	Vesicles,Mitochondria,Cytosol							Cluster 38: Monocytes & Neutrophils - Degranulation	Cluster 47: Spleen - Immune response	Cluster 43: Hindbrain - Mixed function	Cluster 31: Non-specific - Antiviral immune response	Cluster 29: Monocytes - Innate immune response	20	Cytosol	Vesicles, Mitochondria	CAB009104: AB_2146724	prognostic favorable (8.45e-4)	unprognostic (1.19e-1)	unprognostic (4.31e-2)	unprognostic (2.51e-2)	unprognostic (4.77e-2)	unprognostic (4.38e-3)	unprognostic (4.37e-2)	unprognostic (3.63e-1)	unprognostic (1.67e-1)	unprognostic (7.28e-2)	unprognostic (1.01e-2)	unprognostic (7.30e-2)	unprognostic (2.11e-2)	unprognostic (4.41e-1)	unprognostic (4.17e-2)	unprognostic (1.65e-1)	unprognostic (2.08e-2)
MYO1F	5.11682e-150	1.49624	0.966	0.605	1.53832e-145	CD16+ Mono-like		ENSG00000142347	Myosin IF	O00160	19	8520778-8577577	Disease related genes, Plasma proteins, Predicted intracellular proteins		Actin-binding, Calmodulin-binding, Motor protein, Myosin	Deafness, Disease variant, Non-syndromic deafness	Evidence at protein level	Evidence at protein level	Evidence at protein level	Evidence at protein level	Group enriched	Detected in many	5	bone marrow: 94.9;lung: 28.4;lymphoid tissue: 90.8	Cell type enhanced	Detected in many		Hofbauer cells: 118.1;Kupffer cells: 200.2;Macrophages: 124.3;monocytes: 149.6;NK-cells: 353.5;T-cells: 85.1	Low cancer specificity	Detected in all			Low region specificity	Detected in all			Immune cell enhanced	Detected in all		neutrophil: 263.8	Low lineage specificity	Detected in all			Cancer enriched	Detected in some	8	Leukemia: 51.2	Adipose subcutaneous - Macrophages, Lung - Neutrophil_2, Testis - Macrophages, Thyroid - T-cells	Low region specificity	Detected in many			Low region specificity	Detected in all			HPA055242, HPA056036	Enhanced		Enhanced	Cytosol						46000	Cluster 28: Neutrophils - Unknown function	Cluster 81: Lymphoid tissue & Bone marrow - Innate immune response	Cluster 20: Macrophages & Microglia - Immune response	Cluster 14: Myeloid leukemia - Innate immune response	Cluster 19: NK-cells - Adaptive immune response	2	Cytosol		HPA055242: AB_2682754, HPA056036:	unprognostic (4.86e-2)	unprognostic (5.86e-3)	unprognostic (1.39e-2)	unprognostic (1.04e-3)	unprognostic (1.76e-2)	unprognostic (2.12e-3)	unprognostic (2.28e-1)	unprognostic (2.13e-1)	unprognostic (2.10e-2)	unprognostic (2.33e-1)	unprognostic (7.47e-3)	unprognostic (2.86e-1)	prognostic unfavorable (3.27e-4)	unprognostic (3.23e-1)	unprognostic (2.64e-2)	unprognostic (1.57e-1)	unprognostic (9.35e-2)
SOD2	2.3295e-149	1.73304	0.959	0.612	7.0034e-145	CD16+ Mono-like	GC1, GClnc1, IPOB, MnSOD	ENSG00000291237	Superoxide dismutase 2	P04179	6	159669069-159762529	Cancer-related genes, Disease related genes, Enzymes, Human disease related genes, Plasma proteins, Potential drug targets, Predicted intracellular proteins		Oxidoreductase	Cancer-related genes	Evidence at protein level	Evidence at protein level	Evidence at protein level	Evidence at protein level	Tissue enhanced	Detected in all		bone marrow: 1069.8									Low region specificity	Detected in all			Immune cell enriched	Detected in all	10	neutrophil: 4504.9	Lineage enriched	Detected in all	10	granulocytes: 4504.9	Low cancer specificity	Detected in all				Low region specificity	Detected in all			Low region specificity	Detected in all			HPA001814	Supported		Supported	Mitochondria						55000000	Cluster 4: Neutrophils - Degranulation		Cluster 12: Non-specific - Vasculature	Cluster 53: Squamous epithelial cells - Keratinization		1	Mitochondria		HPA001814: AB_1080134
THEMIS2	3.83171e-149	1.97411	0.82	0.26	1.15197e-144	CD16+ Mono-like	C1orf38, ICB-1	ENSG00000130775	Thymocyte selection associated family member 2	Q5TEJ8	1	27872543-27886685	Predicted intracellular proteins	Immunity, Inflammatory response			Evidence at protein level	Evidence at protein level	Evidence at protein level	Evidence at protein level	Tissue enhanced	Detected in many		bone marrow: 212.9;lymphoid tissue: 123.0	Cell type enhanced	Detected in many		dendritic cells: 327.5;Hofbauer cells: 87.1;Kupffer cells: 124.3;Macrophages: 116.1;monocytes: 349.7;NK-cells: 87.5	Low cancer specificity	Detected in all			Low region specificity	Detected in all			Group enriched	Detected in all	5	classical monocyte: 403.9;eosinophil: 341.9;intermediate monocyte: 442.1;myeloid DC: 310.1;neutrophil: 500.4;non-classical monocyte: 457.0;plasmacytoid DC: 125.4	Group enriched	Detected in all	6	dendritic cells: 310.1;granulocytes: 500.4;monocytes: 457.0	Low cancer specificity	Detected in many			Adipose subcutaneous - Macrophages, Adipose visceral - Macrophages, Breast - Macrophages, Stomach - Macrophages, Testis - Sertoli cells, Thyroid - T-cells	Not detected	Not detected			Low region specificity	Detected in many			HPA027513, HPA031096	Uncertain		Approved	Nucleoplasm							Cluster 38: Monocytes & Neutrophils - Degranulation	Cluster 81: Lymphoid tissue & Bone marrow - Innate immune response	Cluster 30: White matter - Myelination	Cluster 55: Lymphoma - Immune response	Cluster 28: Dendritic cells - Antigen presentation	1	Nucleoplasm		HPA027513: , HPA031096: AB_10599254	unprognostic (7.38e-2)	unprognostic (6.56e-2)	unprognostic (5.07e-2)	unprognostic (1.99e-3)	unprognostic (4.51e-2)	unprognostic (5.56e-3)	unprognostic (4.13e-1)	unprognostic (8.21e-2)	unprognostic (1.77e-2)	unprognostic (3.05e-2)	unprognostic (1.38e-2)	unprognostic (8.96e-2)	unprognostic (7.21e-3)	unprognostic (5.07e-2)	unprognostic (1.42e-2)	unprognostic (2.24e-3)	unprognostic (4.52e-3)
OAS1	6.74443e-149	3.05229	0.674	0.121	2.02765e-144	CD16+ Mono-like	IFI-4, OIAS, OIASI	ENSG00000089127	2'-5'-oligoadenylate synthetase 1	P00973	12	112905856-112933219	Disease related genes, Enzymes, Potential drug targets, Predicted intracellular proteins	Antiviral defense, Host-virus interaction, Immunity, Innate immunity	Nucleotidyltransferase, RNA-binding, Transferase	Disease variant	Evidence at protein level	Evidence at protein level	Evidence at protein level	Evidence at protein level	Tissue enhanced	Detected in all		salivary gland: 88.5;urinary bladder: 106.9	Cell type enhanced	Detected in many		Distal enterocytes: 146.4;Hofbauer cells: 108.6;monocytes: 110.8	Low cancer specificity	Detected in all			Low region specificity	Detected in all			Immune cell enhanced	Detected in all		non-classical monocyte: 575.0	Low lineage specificity	Detected in all			Low cancer specificity	Detected in many			Skeletal muscle - Fibroblasts	Not detected	Not detected			Low region specificity	Detected in all			HPA003657, CAB021104	Uncertain		Supported	Nucleoplasm,Cytosol	Intracellular and membrane	Immunity					Cluster 10: Non-specific - Membrane trafficking	Cluster 75: Epithelium - Extracellular exosomes	Cluster 43: Hindbrain - Mixed function	Cluster 31: Non-specific - Antiviral immune response	Cluster 58: Macrophages - Innate immune response	4	Nucleoplasm, Cytosol		CAB021104: AB_10057722, HPA003657: AB_1854747	unprognostic (1.03e-1)	unprognostic (6.59e-2)	unprognostic (8.56e-3)	unprognostic (2.20e-3)	unprognostic (2.78e-1)	unprognostic (1.30e-1)	unprognostic (2.00e-2)	unprognostic (3.16e-2)	unprognostic (1.37e-1)	unprognostic (2.20e-2)	prognostic unfavorable (3.02e-4)	unprognostic (5.37e-2)	unprognostic (1.63e-2)	unprognostic (6.91e-2)	unprognostic (3.68e-2)	unprognostic (5.67e-2)	prognostic favorable (6.12e-6)
LTA4H	1.38126e-148	2.49919	0.822	0.351	4.15261e-144	CD16+ Mono-like		ENSG00000111144	Leukotriene A4 hydrolase	P09960	12	96000753-96043520	Cancer-related genes, Enzymes, Metabolic proteins, Plasma proteins, Predicted intracellular proteins	Leukotriene biosynthesis, Lipid metabolism	Hydrolase, Metalloprotease, Protease	Cancer-related genes	Evidence at protein level	Evidence at protein level	Evidence at protein level	Evidence at protein level	Low tissue specificity	Detected in all			Cell type enhanced	Detected in all		Hofbauer cells: 268.1;Kupffer cells: 239.5;monocytes: 227.4	Low cancer specificity	Detected in all			Low region specificity	Detected in all			Low immune cell specificity	Detected in all			Low lineage specificity	Detected in all			Low cancer specificity	Detected in all			Skin - Keratinocyte (other)	Low region specificity	Detected in all			Low region specificity	Detected in all			HPA008399, CAB015221, HPA017017	Supported		Supported	Nucleoplasm,Cytosol						86000000	Cluster 38: Monocytes & Neutrophils - Degranulation	Cluster 81: Lymphoid tissue & Bone marrow - Innate immune response	Cluster 50: Non-specific - Nucleic acid binding	Cluster 25: Non-specific - Ribosome	Cluster 58: Macrophages - Innate immune response	1	Cytosol	Nucleoplasm	CAB015221: , HPA008399: AB_1852816, HPA017017: AB_1852818	prognostic favorable (9.79e-4)	unprognostic (6.62e-2)	unprognostic (6.04e-2)	unprognostic (1.87e-1)	unprognostic (1.38e-2)	unprognostic (2.59e-2)	unprognostic (4.25e-3)	prognostic favorable (8.96e-4)	unprognostic (1.72e-1)	unprognostic (1.75e-2)	unprognostic (3.38e-2)	unprognostic (1.34e-1)	unprognostic (1.73e-1)	unprognostic (1.74e-1)	unprognostic (1.04e-1)	unprognostic (3.50e-2)	unprognostic (1.34e-1)
GNS	2.25915e-148	2.10609	0.835	0.282	6.79189e-144	CD16+ Mono-like		ENSG00000135677	Glucosamine (N-acetyl)-6-sulfatase	P15586	12	64713445-64759431	Disease related genes, Enzymes, Human disease related genes, Metabolic proteins, Potential drug targets, Predicted intracellular proteins		Hydrolase	Disease variant, Mucopolysaccharidosis	Evidence at protein level	Evidence at protein level	Evidence at protein level	Evidence at protein level	Low tissue specificity	Detected in all			Cell type enhanced	Detected in many		Kupffer cells: 167.6;monocytes: 273.6	Low cancer specificity	Detected in all			Low region specificity	Detected in all			Immune cell enhanced	Detected in all		non-classical monocyte: 229.4	Low lineage specificity	Detected in all			Low cancer specificity	Detected in all			Adipose subcutaneous - Macrophages, Thyroid - Thyroid glandular cells	Low region specificity	Detected in all			Low region specificity	Detected in all			HPA013695, CAB026011, HPA048508	Enhanced				Intracellular and membrane	Enzyme				510000	Cluster 40: Monocytes - Innate immune response	Cluster 51: Thyroid gland - Unknown function	Cluster 21: Non-specific - Metabolism	Cluster 38: Non-specific - Transcription	Cluster 29: Monocytes - Innate immune response				CAB026011: , HPA013695: AB_1849741, HPA048508: AB_2680423	unprognostic (8.07e-2)	unprognostic (2.39e-1)	unprognostic (2.76e-1)	unprognostic (1.05e-2)	prognostic unfavorable (7.76e-4)	unprognostic (9.33e-2)	prognostic unfavorable (1.94e-5)	unprognostic (1.26e-1)	unprognostic (4.03e-1)	unprognostic (2.62e-3)	unprognostic (3.04e-2)	unprognostic (3.30e-2)	unprognostic (3.28e-3)	unprognostic (1.42e-1)	unprognostic (3.77e-2)	unprognostic (1.09e-1)	unprognostic (3.04e-1)
STX11	7.27924e-148	1.9239	0.892	0.287	2.18843e-143	CD16+ Mono-like		ENSG00000135604	Syntaxin 11	O75558	6	144150487-144191939	Disease related genes, Human disease related genes, Predicted intracellular proteins	Protein transport, Transport		Familial hemophagocytic lymphohistiocytosis	Evidence at protein level	Evidence at transcript level	Evidence at protein level	Evidence at protein level	Tissue enriched	Detected in many	6	bone marrow: 148.0	Cell type enhanced	Detected in many		Langerhans cells: 384.0;Macrophages: 175.2;monocytes: 778.8	Low cancer specificity	Detected in all			Low region specificity	Detected in all			Group enriched	Detected in all	7	basophil: 55.8;classical monocyte: 161.7;eosinophil: 102.7;intermediate monocyte: 181.5;myeloid DC: 60.8;neutrophil: 205.0;non-classical monocyte: 200.0	Group enriched	Detected in all	8	dendritic cells: 60.8;granulocytes: 205.0;monocytes: 200.0	Cancer enhanced	Detected in many		lymphoma: 15.2	Adipose subcutaneous - Adipocytes (Subcutaneous), Colon - Endothelial cells, Liver - Neutrophils, Prostate - Endothelial cells, Skeletal muscle - Endothelial cells	Not detected	Not detected			Low region specificity	Detected in many			HPA007992	Approved									1100000	Cluster 37: Monocytes & Neutrophils - Innate immune response	Cluster 77: Bone marrow - Cell proliferation	Cluster 12: Non-specific - Vasculature	Cluster 71: Lymphoma - Inflammatory response	Cluster 29: Monocytes - Innate immune response	80			HPA007992: AB_1857620	unprognostic (1.30e-3)	unprognostic (1.19e-1)	unprognostic (1.68e-1)	unprognostic (2.62e-2)	unprognostic (3.73e-2)	unprognostic (8.96e-2)	unprognostic (3.04e-2)	unprognostic (1.74e-1)	unprognostic (2.85e-1)	unprognostic (1.03e-2)	unprognostic (8.65e-2)	unprognostic (1.36e-1)	unprognostic (4.47e-3)	unprognostic (7.07e-2)	unprognostic (3.91e-2)	unprognostic (8.50e-3)	unprognostic (1.07e-1)
GPBAR1	1.3921e-147	4.01914	0.59	0.047	4.18519e-143	CD16+ Mono-like	BG37, GPCR, GPCR19, GPR131, M-BAR, MGC40597, TGR5	ENSG00000179921	G protein-coupled bile acid receptor 1	Q8TDU6	2	218259496-218263861	G-protein coupled receptors, Predicted membrane proteins, Transporters		G-protein coupled receptor, Receptor, Transducer		Evidence at protein level	Evidence at protein level	Evidence at protein level	Evidence at protein level	Tissue enhanced	Detected in many		adipose tissue: 30.9;breast: 17.3;gallbladder: 16.7	Cell type enhanced	Detected in some		Endometrial stromal cells: 21.4;Enteroendocrine cells: 28.5;Hofbauer cells: 34.1;Kupffer cells: 34.5;Macrophages: 16.6;monocytes: 40.1	Cancer enhanced	Detected in many		pancreatic cancer: 3.5	Low region specificity	Detected in some			Group enriched	Detected in many	4	classical monocyte: 288.5;intermediate monocyte: 712.6;non-classical monocyte: 698.6	Lineage enriched	Detected in many	5	monocytes: 712.6	Group enriched	Detected in some	5	lymphoma: 2.0;Neuroblastoma: 2.2;Rhabdoid: 5.9	Adipose subcutaneous - Adipocytes (Subcutaneous), Adipose visceral - Adipocytes (Visceral), Breast - Adipocytes (Breast), Skeletal muscle - Macrophages	Not detected	Not detected			Low region specificity	Detected in some			HPA062890	Enhanced										Cluster 40: Monocytes - Innate immune response	Cluster 7: Adipose tissue - Mixed function	Cluster 15: Non-specific - Transcription	Cluster 10: Ciliated cells - Ion channel activity	Cluster 29: Monocytes - Innate immune response				HPA062890: AB_2684896	unprognostic (8.47e-2)	unprognostic (3.72e-3)	unprognostic (1.88e-2)	unprognostic (9.49e-2)	unprognostic (1.44e-2)	unprognostic (4.66e-2)	unprognostic (2.54e-1)	unprognostic (2.63e-1)	unprognostic (8.76e-3)	unprognostic (4.32e-2)	unprognostic (4.64e-2)	unprognostic (1.55e-1)	unprognostic (7.40e-7)	unprognostic (4.18e-2)	unprognostic (4.14e-2)	unprognostic (2.27e-1)	unprognostic (2.29e-1)
IFITM2	2.9032e-147	2.15385	0.946	0.617	8.72819e-143	CD16+ Mono-like	1-8D, DSPA2c	ENSG00000185201	Interferon induced transmembrane protein 2	Q01629	11	303655-309397	Predicted membrane proteins, Transporters	Antiviral defense, Immunity, Innate immunity			Evidence at protein level	Evidence at transcript level	Evidence at protein level	Evidence at protein level	Low tissue specificity	Detected in all			Cell type enhanced	Detected in many		monocytes: 2696.9;NK-cells: 1421.3	Low cancer specificity	Detected in all			Low region specificity	Detected in all			Immune cell enriched	Detected in all	6	neutrophil: 23257.9	Lineage enriched	Detected in all	11	granulocytes: 23257.9	Low cancer specificity	Detected in all												HPA004337, HPA044731	Uncertain		Approved	Nucleoplasm,Cell Junctions						450000	Cluster 21: Neutrophils - Unknown function	Cluster 47: Spleen - Immune response	Cluster 8: Immune cells - Immune response	Cluster 35: RS4;11 - Unknown function	Cluster 74: Neutrophils - Degranulation		Cell Junctions	Nucleoplasm	HPA004337: AB_1851427, HPA044731:	unprognostic (2.39e-2)	unprognostic (2.69e-2)	unprognostic (4.54e-1)	unprognostic (1.65e-2)	unprognostic (3.41e-2)	unprognostic (1.86e-1)	unprognostic (3.56e-2)	unprognostic (3.87e-2)	unprognostic (3.87e-1)	unprognostic (2.36e-1)	unprognostic (2.46e-3)	unprognostic (1.64e-2)	prognostic unfavorable (2.37e-9)	unprognostic (2.79e-1)	unprognostic (3.28e-2)	unprognostic (1.51e-1)	unprognostic (1.16e-2)
ARPC5	3.47735e-146	1.3667	0.971	0.663	1.04543e-141	CD16+ Mono-like	ARC16, dJ127C7.3, p16-Arc	ENSG00000162704	Actin related protein 2/3 complex subunit 5	O15511	1	183620846-183635783	Plasma proteins, Predicted intracellular proteins		Actin-binding		Evidence at protein level	Evidence at protein level	Evidence at protein level	Evidence at protein level	Low tissue specificity	Detected in all			Cell type enhanced	Detected in all		Extravillous trophoblasts: 812.2;Langerhans cells: 822.2	Low cancer specificity	Detected in all			Low region specificity	Detected in all			Low immune cell specificity	Detected in all			Low lineage specificity	Detected in all			Low cancer specificity	Detected in all			Adipose visceral - Adipose progenitor cells	Low region specificity	Detected in all			Low region specificity	Detected in all			HPA022013, HPA031972	Approved		Approved	Vesicles,Plasma membrane,Cell Junctions,Cytosol						3300000	Cluster 38: Monocytes & Neutrophils - Degranulation	Cluster 36: Lymphoid tissue - Cytokine signaling	Cluster 30: White matter - Myelination	Cluster 55: Lymphoma - Immune response	Cluster 74: Neutrophils - Degranulation	4	Vesicles, Plasma membrane, Cell Junctions, Cytosol		HPA022013: AB_1845045, HPA031972:	unprognostic (3.82e-1)	unprognostic (8.78e-2)	unprognostic (1.43e-1)	unprognostic (2.36e-2)	unprognostic (1.74e-1)	unprognostic (1.85e-2)	prognostic unfavorable (3.63e-4)	unprognostic (5.90e-3)	unprognostic (3.84e-2)	unprognostic (3.17e-3)	unprognostic (1.14e-1)	unprognostic (1.29e-1)	prognostic unfavorable (1.21e-10)	unprognostic (3.03e-2)	unprognostic (4.66e-2)	unprognostic (1.49e-2)	unprognostic (2.48e-1)
SIPA1L1	2.95117e-145	1.7929	0.96	0.604	8.8724e-141	CD16+ Mono-like	E6TP1, KIAA0440, SPAR1	ENSG00000197555	Signal induced proliferation associated 1 like 1	O43166	14	71320449-71741229	Predicted intracellular proteins		GTPase activation		Evidence at protein level	Evidence at protein level	Evidence at protein level	Evidence at protein level	Low tissue specificity	Detected in all			Cell type enhanced	Detected in all		Excitatory neurons: 555.8;Inhibitory neurons: 429.0;Oligodendrocyte precursor cells: 207.5;Oligodendrocytes: 233.9	Low cancer specificity	Detected in all			Low region specificity	Detected in all			Immune cell enhanced	Detected in many		neutrophil: 21.6	Low lineage specificity	Detected in all			Low cancer specificity	Detected in all			Testis - Spermatocytes, Testis - Spermatogonia	Low region specificity	Detected in all			Low region specificity	Detected in all			HPA002875, HPA077689	Approved		Enhanced	Plasma membrane,Actin filaments							Cluster 2: Dendritic cells - Unknown function	Cluster 22: Brain - Synaptic signal transduction	Cluster 23: Choroid plexus - Mixed function	Cluster 71: Lymphoma - Inflammatory response	Cluster 34: Neurons - Neuronal signaling	1	Plasma membrane	Actin filaments	HPA002875: AB_1079974, HPA077689:	unprognostic (1.50e-3)	unprognostic (2.99e-1)	unprognostic (3.34e-2)	unprognostic (5.64e-3)	unprognostic (4.19e-2)	unprognostic (4.14e-1)	unprognostic (7.89e-2)	unprognostic (4.86e-2)	unprognostic (3.09e-1)	unprognostic (8.62e-2)	unprognostic (2.61e-1)	unprognostic (5.27e-2)	prognostic favorable (6.80e-8)	unprognostic (1.02e-1)	unprognostic (1.37e-1)	unprognostic (1.42e-1)	unprognostic (7.03e-2)
STK10	1.04884e-144	1.51831	0.962	0.658	3.15323e-140	CD16+ Mono-like	LOK, PRO2729	ENSG00000072786	Serine/threonine kinase 10	O94804	5	172042079-172188224	Disease related genes, Enzymes, Plasma proteins, Potential drug targets, Predicted intracellular proteins	Cell cycle	Kinase, Serine/threonine-protein kinase, Transferase		Evidence at protein level	Evidence at protein level	Evidence at protein level	Evidence at protein level	Tissue enhanced	Detected in all		bone marrow: 75.6	Cell type enhanced	Detected in many		Kupffer cells: 86.9;Macrophages: 64.5;monocytes: 136.2;NK-cells: 155.0;T-cells: 86.1	Low cancer specificity	Detected in all			Low region specificity	Detected in all			Low immune cell specificity	Detected in all			Low lineage specificity	Detected in all			Low cancer specificity	Detected in all			Breast - Endothelial cells, Colon - Endothelial cells, Heart muscle - Endothelial cells, Skin - Keratinocyte (granular), Testis - Sertoli cells	Low region specificity	Detected in all			Low region specificity	Detected in all			HPA015083, CAB020840	Enhanced		Approved	Nucleoplasm,Plasma membrane						16000	Cluster 37: Monocytes & Neutrophils - Innate immune response	Cluster 81: Lymphoid tissue & Bone marrow - Innate immune response	Cluster 25: Non-specific - Transcription	Cluster 14: Myeloid leukemia - Innate immune response	Cluster 19: NK-cells - Adaptive immune response		Nucleoplasm, Plasma membrane		CAB020840: , HPA015083: AB_2669151	unprognostic (1.17e-1)	unprognostic (5.43e-2)	prognostic favorable (2.76e-4)	unprognostic (2.88e-1)	unprognostic (6.96e-3)	unprognostic (1.02e-1)	unprognostic (5.25e-3)	unprognostic (3.07e-2)	unprognostic (1.07e-1)	unprognostic (1.03e-1)	unprognostic (2.65e-1)	unprognostic (3.43e-1)	prognostic unfavorable (1.63e-4)	unprognostic (1.09e-1)	unprognostic (1.01e-2)	unprognostic (3.10e-1)	unprognostic (1.84e-1)
NAAA	1.05197e-144	2.01487	0.867	0.368	3.16265e-140	CD16+ Mono-like	ASAHL	ENSG00000138744	N-acylethanolamine acid amidase	Q02083	4	75913660-75941013	Enzymes, Metabolic proteins, Predicted intracellular proteins	Fatty acid metabolism, Lipid degradation, Lipid metabolism	Hydrolase		Evidence at protein level	Evidence at transcript level	Evidence at protein level	Evidence at protein level	Low tissue specificity	Detected in all			Cell type enhanced	Detected in many		monocytes: 204.2;Prostatic glandular cells: 147.2;Proximal enterocytes: 149.9	Cancer enriched	Detected in all	4	prostate cancer: 31.8	Low region specificity	Detected in all			Immune cell enhanced	Detected in all		intermediate monocyte: 671.9;non-classical monocyte: 585.2	Lineage enriched	Detected in all	5	monocytes: 671.9	Low cancer specificity	Detected in all			Prostate - Prostate glandular cells, Thyroid - Fibroblasts	Low region specificity	Detected in all			Low region specificity	Detected in all			CAB026135	Approved				Intracellular and membrane	Enzyme					Cluster 40: Monocytes - Innate immune response	Cluster 37: Liver & Intestine - Lipid metabolism	Cluster 44: Non-specific - Mixed function	Cluster 60: Prostate cancer - Unknown function	Cluster 29: Monocytes - Innate immune response				CAB026135:	unprognostic (5.30e-3)	unprognostic (1.23e-2)	unprognostic (1.41e-2)	prognostic favorable (1.93e-4)	unprognostic (1.10e-1)	unprognostic (2.17e-2)	unprognostic (2.92e-2)	unprognostic (2.34e-2)	unprognostic (2.24e-1)	unprognostic (2.87e-2)	prognostic favorable (4.90e-4)	unprognostic (1.63e-1)	unprognostic (2.15e-2)	unprognostic (2.54e-1)	unprognostic (3.20e-2)	unprognostic (3.42e-3)	unprognostic (6.21e-2)
EXT1	1.09923e-144	2.76433	0.75	0.181	3.30473e-140	CD16+ Mono-like	LGCR, LGS, ttv	ENSG00000182197	Exostosin glycosyltransferase 1	Q16394	8	117794490-118111826	Cancer-related genes, Disease related genes, Enzymes, Human disease related genes, Metabolic proteins, Potential drug targets, Predicted membrane proteins		Glycosyltransferase, Transferase	Cancer-related genes, Disease variant, Hereditary multiple exostoses, Tumor suppressor	Evidence at protein level	Evidence at transcript level	Evidence at protein level	Evidence at protein level	Low tissue specificity	Detected in all			Cell type enhanced	Detected in many		Astrocytes: 120.8;Excitatory neurons: 221.7;Inhibitory neurons: 402.7;Microglial cells: 137.8;Oligodendrocyte precursor cells: 152.8	Low cancer specificity	Detected in all			Low region specificity	Detected in all			Not detected in immune cells	Not detected			Not detected	Not detected			Low cancer specificity	Detected in all			Skin - Keratinocyte (other)	Low region specificity	Detected in all			Low region specificity	Detected in all			HPA044394	Uncertain							Yes		17000000		Cluster 37: Liver & Intestine - Lipid metabolism	Cluster 29: Forebrain - Mixed function	Cluster 64: Connective tissue cells - ECM organization	Cluster 65: Neurons - Synaptic function				HPA044394: AB_10963838	unprognostic (1.29e-2)	prognostic unfavorable (7.04e-4)	unprognostic (2.73e-2)	unprognostic (2.02e-3)	unprognostic (2.19e-1)	unprognostic (7.55e-2)	unprognostic (1.99e-1)	prognostic unfavorable (1.20e-5)	unprognostic (1.70e-1)	unprognostic (3.01e-2)	unprognostic (1.31e-2)	unprognostic (6.58e-2)	unprognostic (1.27e-2)	unprognostic (9.84e-2)	unprognostic (9.49e-2)	prognostic unfavorable (4.64e-4)	unprognostic (1.85e-1)
ITGB2	5.17039e-143	1.40578	0.954	0.544	1.55443e-138	CD16+ Mono-like	CD18, LFA-1, MAC-1, MFI7	ENSG00000160255	Integrin subunit beta 2	P05107	21	44885953-44931989	CD markers, Disease related genes, Human disease related genes, Plasma proteins, Predicted intracellular proteins, Predicted membrane proteins	Cell adhesion, Phagocytosis	Integrin, Receptor	Disease variant	Evidence at protein level	Evidence at protein level	Evidence at protein level	Evidence at protein level	Tissue enhanced	Detected in all		bone marrow: 359.1;lymphoid tissue: 167.7	Cell type enhanced	Detected in many		Hofbauer cells: 750.2;Kupffer cells: 648.1;Langerhans cells: 317.3;Macrophages: 491.9;monocytes: 638.7;NK-cells: 687.0	Low cancer specificity	Detected in all			Low region specificity	Detected in all			Low immune cell specificity	Detected in all			Low lineage specificity	Detected in all			Group enriched	Detected in many	6	Bone cancer: 64.2;Leukemia: 194.5;lymphoma: 74.0	Adipose subcutaneous - Macrophages, Adipose visceral - Macrophages, Breast - Macrophages, Colon - Macrophages, Heart muscle - Macrophages, Kidney - Macrophages, Liver - Kupffer cells, Lung - Macrophages, Pancreas - Macrophages, Prostate - Macrophages, Skeletal muscle - Macrophages, Stomach - Macrophages, Testis - Macrophages, Thyroid - Macrophages	Low region specificity	Detected in all			Low region specificity	Detected in all			HPA008877, HPA016894	Enhanced		Supported	Plasma membrane,Rods & Rings						3300000	Cluster 38: Monocytes & Neutrophils - Degranulation	Cluster 81: Lymphoid tissue & Bone marrow - Innate immune response	Cluster 20: Macrophages & Microglia - Immune response	Cluster 14: Myeloid leukemia - Innate immune response	Cluster 29: Monocytes - Innate immune response	21	Plasma membrane	Rods & Rings	HPA008877: AB_1846256, HPA016894: AB_1846257	unprognostic (1.94e-2)	unprognostic (7.66e-3)	unprognostic (1.23e-1)	unprognostic (6.21e-3)	unprognostic (2.95e-2)	unprognostic (9.73e-3)	unprognostic (2.53e-2)	unprognostic (1.82e-1)	unprognostic (1.18e-2)	unprognostic (1.36e-1)	unprognostic (1.20e-1)	unprognostic (6.34e-2)	unprognostic (1.87e-3)	unprognostic (1.42e-1)	unprognostic (4.42e-2)	unprognostic (2.65e-2)	unprognostic (4.83e-2)
APOBEC3A	6.56375e-143	2.90374	0.666	0.098	1.97333e-138	CD16+ Mono-like	ARP3, PHRBN	ENSG00000128383	Apolipoprotein B mRNA editing enzyme catalytic subunit 3A	P31941	22	38952741-38992778	Enzymes, Predicted intracellular proteins	Antiviral defense, Immunity, Innate immunity	Hydrolase		Evidence at protein level	Evidence at protein level	Evidence at protein level	Evidence at protein level	Group enriched	Detected in many	4	bone marrow: 92.7;lymphoid tissue: 47.2;urinary bladder: 23.4	Cell type enhanced	Detected in many		Basal keratinocytes: 91.7;Hofbauer cells: 132.3;Macrophages: 73.3;monocytes: 307.7;Serous glandular cells: 81.6;Squamous epithelial cells: 55.5;Suprabasal keratinocytes: 121.2	Group enriched	Detected in many	4	cervical cancer: 11.3;head and neck cancer: 15.8	Low region specificity	Detected in all			Immune cell enhanced	Detected in many		intermediate monocyte: 1008.2	Lineage enriched	Detected in many	8	monocytes: 1008.2	Cancer enriched	Detected in single	9	head and neck cancer: 5.4	Adipose visceral - Neutrophils, Colon - Neutrophils, Heart muscle - Neutrophils, Liver - Neutrophils, Lung - Neutrophil_2, Skeletal muscle - Neutrophils, Stomach - Neutrophils									HPA043237, HPA056980, HPA066719	Approved		Uncertain	Nucleoplasm							Cluster 40: Monocytes - Innate immune response	Cluster 81: Lymphoid tissue & Bone marrow - Innate immune response	Cluster 11: White matter - Signal transduction	Cluster 53: Squamous epithelial cells - Keratinization	Cluster 29: Monocytes - Innate immune response	1	Nucleoplasm		HPA043237: AB_10795980, HPA056980: AB_2683298, HPA066719: AB_2685711	unprognostic (6.45e-3)	unprognostic (1.44e-2)	unprognostic (1.12e-1)	unprognostic (5.21e-3)	unprognostic (1.31e-1)	unprognostic (2.72e-2)	unprognostic (1.91e-1)	unprognostic (1.91e-1)	unprognostic (3.52e-1)	unprognostic (2.59e-3)	unprognostic (9.01e-3)	unprognostic (2.00e-1)	unprognostic (1.13e-2)	unprognostic (1.76e-1)	unprognostic (4.98e-2)	unprognostic (3.41e-1)	unprognostic (1.91e-1)
C1QA	3.23224e-142	4.11447	0.578	0.045	9.71741e-138	CD16+ Mono-like		ENSG00000173372	Complement C1q A chain	P02745	1	22635077-22639678	Disease related genes, Human disease related genes, Plasma proteins, Predicted intracellular proteins, Predicted secreted proteins	Complement pathway, Host-virus interaction, Immunity, Innate immunity			Evidence at protein level	Evidence at protein level	Evidence at protein level	Evidence at protein level	Tissue enhanced	Detected in all		choroid plexus: 621.7;lymphoid tissue: 1066.3	Group enriched	Detected in many	5	Hofbauer cells: 1545.9;Kupffer cells: 3931.0;Macrophages: 1776.8	Low cancer specificity	Detected in all			Low region specificity	Detected in all			Group enriched	Detected in some	38	intermediate monocyte: 227.9;non-classical monocyte: 184.6	Lineage enriched	Detected in many	59	monocytes: 227.9	Not detected	Not detected			Adipose subcutaneous - Macrophages, Adipose visceral - Macrophages, Breast - Macrophages, Colon - Macrophages, Heart muscle - Macrophages, Kidney - Macrophages, Liver - Kupffer cells, Lung - Macrophages, Pancreas - Macrophages, Prostate - Macrophages, Skeletal muscle - Macrophages, Skin - Macrophages, Stomach - Macrophages, Testis - Macrophages, Thyroid - Macrophages	Low region specificity	Detected in all			Low region specificity	Detected in all			HPA002350, CAB009823	Supported				Secreted to blood	Complement pathway				2700000000	Cluster 40: Monocytes - Innate immune response	Cluster 70: Lymphoid tissue - Immune response	Cluster 20: Macrophages & Microglia - Immune response	Cluster 1: Neuronal - Visual perception	Cluster 58: Macrophages - Innate immune response	3			CAB009823: AB_2228238, HPA002350: AB_1078552	unprognostic (1.97e-1)	unprognostic (1.14e-2)	unprognostic (1.98e-3)	unprognostic (3.07e-2)	unprognostic (6.10e-2)	unprognostic (2.60e-1)	unprognostic (1.16e-1)	unprognostic (2.13e-1)	unprognostic (1.67e-2)	unprognostic (1.99e-1)	unprognostic (4.42e-2)	unprognostic (1.86e-1)	prognostic unfavorable (1.58e-6)	unprognostic (1.54e-1)	unprognostic (2.11e-3)	unprognostic (2.75e-2)	unprognostic (7.30e-2)
FGD4	1.24526e-141	1.58045	0.942	0.346	3.74376e-137	CD16+ Mono-like	CMT4H, frabin, FRABP, ZFYVE6	ENSG00000139132	FYVE, RhoGEF and PH domain containing 4	Q96M96	12	32399558-32646050	Disease related genes, Human disease related genes, Predicted intracellular proteins		Actin-binding, Guanine-nucleotide releasing factor	Charcot-Marie-Tooth disease, Disease variant, Neurodegeneration, Neuropathy	Evidence at protein level	Evidence at transcript level	Evidence at protein level	Evidence at protein level	Low tissue specificity	Detected in all			Cell type enhanced	Detected in many		Astrocytes: 220.5;Early spermatids: 186.1;Late spermatids: 262.8;Microglial cells: 194.1;monocytes: 223.8	Cancer enhanced	Detected in all		testis cancer: 14.2	Low region specificity	Detected in all			Group enriched	Detected in many	6	classical monocyte: 3.5;eosinophil: 8.2;intermediate monocyte: 5.8;myeloid DC: 3.4;neutrophil: 5.2;non-classical monocyte: 5.2	Group enriched	Detected in many	6	dendritic cells: 3.4;granulocytes: 8.2;monocytes: 5.8	Low cancer specificity	Detected in all			Testis - Early spermatids, Testis - Late spermatids	Low region specificity	Detected in all			Low region specificity	Detected in all			HPA039235	Approved		Approved	Actin filaments			No	No			Cluster 37: Monocytes & Neutrophils - Innate immune response	Cluster 39: Retina & Testis - Cilium	Cluster 20: Macrophages & Microglia - Immune response	Cluster 64: Connective tissue cells - ECM organization	Cluster 29: Monocytes - Innate immune response		Actin filaments		HPA039235: AB_10673420	unprognostic (6.73e-2)	unprognostic (2.55e-2)	unprognostic (5.99e-2)	unprognostic (2.64e-2)	unprognostic (2.37e-1)	unprognostic (5.45e-2)	unprognostic (8.61e-3)	unprognostic (3.91e-2)	unprognostic (5.48e-2)	unprognostic (2.19e-1)	unprognostic (1.13e-3)	unprognostic (2.79e-1)	prognostic favorable (7.16e-5)	unprognostic (9.50e-2)	unprognostic (7.52e-2)	unprognostic (1.17e-1)	unprognostic (3.41e-3)
RBM47	1.94697e-140	1.37605	0.936	0.259	5.85338e-136	CD16+ Mono-like	FLJ20273, NET18	ENSG00000163694	RNA binding motif protein 47	A0AV96	4	40423267-40630875	Predicted intracellular proteins	mRNA processing, mRNA splicing	RNA-binding		Evidence at protein level	Evidence at protein level	Evidence at protein level	Evidence at protein level	Low tissue specificity	Detected in many			Cell type enhanced	Detected in many		Distal enterocytes: 351.7	Low cancer specificity	Detected in all			Region enriched	Detected in all	6	choroid plexus: 91.9	Immune cell enhanced	Detected in many		neutrophil: 136.7	Group enriched	Detected in many	13	dendritic cells: 34.4;granulocytes: 136.7;monocytes: 45.5	Low cancer specificity	Detected in many			Adipose subcutaneous - Macrophages, Adipose visceral - Macrophages, Breast - Breast glandular cells, Heart muscle - Macrophages, Prostate - Prostate glandular cells, Skeletal muscle - Macrophages, Skin - Sebaceous gland cells, Stomach - Gastric mucous cells, Thyroid - Thyroid glandular cells	Low region specificity	Detected in some			Low region specificity	Detected in many			HPA006347	Enhanced		Approved	Nucleoplasm,Cytosol							Cluster 38: Monocytes & Neutrophils - Degranulation	Cluster 55: Kidney & Intestine - Metabolism	Cluster 20: Macrophages & Microglia - Immune response	Cluster 57: Stomach & Colon cancer - Digestion	Cluster 75: Serous glandular cells - Salivary secretion	4	Nucleoplasm, Cytosol		HPA006347: AB_2181208	unprognostic (2.28e-2)	unprognostic (2.46e-1)	unprognostic (5.49e-3)	unprognostic (2.38e-2)	unprognostic (7.72e-2)	unprognostic (1.52e-2)	unprognostic (7.35e-3)	unprognostic (1.39e-1)	unprognostic (1.22e-1)	unprognostic (9.42e-2)	unprognostic (3.04e-2)	unprognostic (1.47e-1)	prognostic favorable (3.33e-16)	unprognostic (1.62e-2)	unprognostic (9.81e-2)	unprognostic (1.72e-1)	unprognostic (5.77e-2)
CTSH	2.22989e-140	2.00148	0.771	0.201	6.70395e-136	CD16+ Mono-like	ACC-4, ACC-5, ACC4, ACC5, CPSB	ENSG00000103811	Cathepsin H	P09668	15	78921058-78949574	Cancer-related genes, Enzymes, Human disease related genes, Metabolic proteins, Plasma proteins, Predicted intracellular proteins		Hydrolase, Protease, Thiol protease	Cancer-related genes	Evidence at protein level	Evidence at protein level	Evidence at protein level	Evidence at protein level	Tissue enhanced	Detected in all		lung: 338.6	Cell type enriched	Detected in all	5	Alveolar cells type 2: 1759.4	Low cancer specificity	Detected in all			Low region specificity	Detected in all			Group enriched	Detected in many	4	classical monocyte: 209.6;intermediate monocyte: 138.1;memory B-cell: 83.8;myeloid DC: 184.0;naive B-cell: 56.3;non-classical monocyte: 95.3	Group enriched	Detected in all	5	B-cells: 83.8;dendritic cells: 184.0;monocytes: 209.6	Low cancer specificity	Detected in all			Breast - Fibroblasts, Kidney - Proximal tubular cells, Liver - Hepatocytes, Skin - Keratinocyte (granular)	Low region specificity	Detected in all			Low region specificity	Detected in all			CAB000458, HPA003524	Enhanced		Supported	Vesicles,Cytosol,Cytoplasmic bodies	Intracellular and membrane	Enzyme				8700000	Cluster 26: Monocytes - Plasma membrane proteins	Cluster 47: Spleen - Immune response	Cluster 39: Astrocytes - Mixed function	Cluster 53: Squamous epithelial cells - Keratinization	Cluster 72: Alveolar cells - Lung function	2	Vesicles, Cytosol, Cytoplasmic bodies		CAB000458: , HPA003524: AB_1846075	unprognostic (6.47e-2)	unprognostic (4.65e-3)	unprognostic (1.05e-1)	prognostic favorable (6.90e-4)	unprognostic (4.37e-2)	unprognostic (1.93e-1)	unprognostic (7.18e-2)	unprognostic (3.30e-3)	unprognostic (2.22e-1)	unprognostic (5.96e-2)	unprognostic (4.10e-2)	unprognostic (3.89e-2)	unprognostic (6.63e-3)	unprognostic (3.83e-1)	unprognostic (4.42e-2)	unprognostic (2.70e-3)	unprognostic (1.79e-3)
NFKBIZ	2.40254e-140	1.65631	0.954	0.518	7.223e-136	CD16+ Mono-like	FLJ34463, INAP, MAIL	ENSG00000144802	NFKB inhibitor zeta	Q9BYH8	3	101827991-101861022	Predicted intracellular proteins, Transcription factors	Transcription, Transcription regulation	Activator, Repressor		Evidence at protein level	Evidence at protein level	Evidence at protein level	Evidence at protein level	Tissue enriched	Detected in all	5	bone marrow: 401.7	Cell type enhanced	Detected in many		granulocytes: 824.4;monocytes: 1700.5	Low cancer specificity	Detected in all			Low region specificity	Detected in all			Immune cell enhanced	Detected in many		non-classical monocyte: 34.1	Group enriched	Detected in many	5	granulocytes: 24.8;monocytes: 34.1	Cancer enhanced	Detected in all		Kidney cancer: 90.2		Low region specificity	Detected in many			Low region specificity	Detected in all			HPA010547, HPA075363	Enhanced		Supported	Nuclear speckles,Cytoplasmic bodies							Cluster 37: Monocytes & Neutrophils - Innate immune response	Cluster 6: Bone marrow - Innate immune response	Cluster 12: Non-specific - Vasculature	Cluster 55: Lymphoma - Immune response	Cluster 29: Monocytes - Innate immune response		Nuclear speckles	Cytoplasmic bodies	HPA010547: AB_1854442, HPA075363: AB_2686745	unprognostic (2.20e-2)	unprognostic (1.11e-2)	unprognostic (6.76e-2)	unprognostic (1.91e-1)	unprognostic (1.54e-2)	unprognostic (1.68e-2)	unprognostic (1.62e-2)	unprognostic (1.62e-1)	unprognostic (9.22e-2)	unprognostic (5.96e-2)	unprognostic (1.40e-1)	unprognostic (8.82e-2)	prognostic unfavorable (4.30e-8)	unprognostic (2.69e-1)	unprognostic (8.90e-2)	unprognostic (3.30e-1)	unprognostic (8.52e-3)
LRP1	4.63541e-140	2.33755	0.713	0.131	1.39359e-135	CD16+ Mono-like	A2MR, APOER, APR, CD91, IGFBP-3R, IGFBP3R1, LRP, LRP1A	ENSG00000123384	LDL receptor related protein 1	Q07954	12	57128483-57213361	Candidate cardiovascular disease genes, CD markers, Disease related genes, Human disease related genes, Plasma proteins, Potential drug targets, Predicted intracellular proteins, Predicted membrane proteins, Transporters	Endocytosis, Host-virus interaction	Developmental protein, Receptor	Disease variant	Evidence at protein level	Evidence at protein level	Evidence at protein level	Evidence at protein level	Tissue enhanced	Detected in all		adipose tissue: 105.5	Cell type enhanced	Detected in many		Fibroblasts: 328.0;Leydig cells: 229.9	Low cancer specificity	Detected in all			Low region specificity	Detected in all			Group enriched	Detected in some	18	classical monocyte: 4.3;intermediate monocyte: 2.2;myeloid DC: 1.6;non-classical monocyte: 2.5	Group enriched	Detected in many	21	dendritic cells: 1.6;monocytes: 4.3	Low cancer specificity	Detected in all			Kidney - Fibroblasts, Liver - Hepatocytes, Lung - Fibroblast_2, Prostate - Fibroblasts	Low region specificity	Detected in all			Low region specificity	Detected in all			HPA004182, CAB018621, HPA022903	Supported		Approved	Nucleoplasm,Vesicles	Intracellular and membrane	Receptor				180000000	Cluster 26: Monocytes - Plasma membrane proteins	Cluster 62: Connective tissue - ECM organization	Cluster 44: Non-specific - Mixed function	Cluster 64: Connective tissue cells - ECM organization	Cluster 53: Fibroblasts - ECM organization	7	Vesicles	Nucleoplasm	CAB018621: AB_627893, HPA004182: AB_2667163, HPA022903: AB_10602426	unprognostic (1.65e-1)	unprognostic (1.61e-1)	unprognostic (1.76e-1)	unprognostic (2.71e-1)	unprognostic (5.00e-2)	unprognostic (4.33e-2)	unprognostic (3.98e-1)	unprognostic (8.68e-2)	unprognostic (1.70e-1)	unprognostic (3.37e-3)	unprognostic (1.48e-1)	unprognostic (1.25e-1)	prognostic unfavorable (1.52e-5)	unprognostic (2.81e-3)	unprognostic (6.13e-2)	unprognostic (2.80e-2)	prognostic unfavorable (1.29e-5)
FKBP1A	3.26096e-139	1.31244	0.946	0.656	9.80374e-135	CD16+ Mono-like	FKBP-12, FKBP1, FKBP12, FKBP12C, PKC12, PPIASE	ENSG00000088832	FKBP prolyl isomerase 1A	P62942	20	1368977-1393164	Enzymes, FDA approved drug targets, Metabolic proteins, Plasma proteins, Predicted intracellular proteins, Predicted membrane proteins, Transporters		Isomerase, Rotamase	FDA approved drug targets	Evidence at protein level	Evidence at protein level	Evidence at protein level	Evidence at protein level	Low tissue specificity	Detected in all			Cell type enhanced	Detected in many		Paneth cells: 1139.6	Low cancer specificity	Detected in all			Low region specificity	Detected in all			Low immune cell specificity	Detected in all			Group enriched	Detected in all	5	dendritic cells: 675.8;granulocytes: 976.4;monocytes: 1017.4	Low cancer specificity	Detected in all			Breast - Endothelial cells, Colon - Endothelial cells, Kidney - Endothelial cells, Lung - Endothelial cells	Low region specificity	Detected in all							CAB004639, HPA051798	Uncertain									12000000	Cluster 29: Non-specific - Unknown function	Cluster 61: Brain - Neuronal signaling	Cluster 33: Neurons - Mixed function	Cluster 48: Adipocytes & Endothelial cells - Angiogenesis	Cluster 57: Platelets - Hemostasis	6			CAB004639: AB_425434, HPA051798: AB_2681615	unprognostic (4.09e-2)	unprognostic (2.29e-1)	unprognostic (5.22e-3)	unprognostic (1.28e-2)	unprognostic (2.66e-1)	unprognostic (7.18e-3)	prognostic unfavorable (3.44e-7)	unprognostic (7.05e-3)	unprognostic (2.76e-1)	unprognostic (8.81e-2)	unprognostic (5.12e-3)	unprognostic (6.65e-2)	prognostic unfavorable (6.69e-5)	unprognostic (1.97e-2)	unprognostic (2.06e-1)	unprognostic (1.21e-1)	unprognostic (1.47e-1)
AC020651.2	3.67617e-139	5.00044	0.53	0.017	1.1052e-134	CD16+ Mono-like
GNAI2	5.19418e-139	1.17018	0.969	0.711	1.56158e-134	CD16+ Mono-like	GIP, GNAI2B	ENSG00000114353	G protein subunit alpha i2	P04899	3	50226292-50259362	Human disease related genes, Predicted intracellular proteins	Cell cycle, Cell division	Transducer		Evidence at protein level	Evidence at protein level	Evidence at protein level	Evidence at protein level	Low tissue specificity	Detected in all			Cell type enhanced	Detected in all		Adipocytes: 613.9;monocytes: 1096.6	Low cancer specificity	Detected in all			Low region specificity	Detected in all			Low immune cell specificity	Detected in all			Low lineage specificity	Detected in all			Low cancer specificity	Detected in all			Breast - Endothelial cells, Lung - Endothelial cells, Skeletal muscle - Endothelial cells	Low region specificity	Detected in all			Low region specificity	Detected in all			HPA007704	Approved		Supported	Nucleoplasm,Plasma membrane,Cytosol						4000000	Cluster 7: Non-specific - Innate immune response	Cluster 7: Adipose tissue - Mixed function	Cluster 39: Astrocytes - Mixed function	Cluster 48: Adipocytes & Endothelial cells - Angiogenesis	Cluster 33: Non-specific - DNA binding	10	Cytosol	Nucleoplasm, Plasma membrane	HPA007704: AB_1849230	prognostic favorable (1.03e-4)	unprognostic (3.89e-1)	unprognostic (3.35e-2)	unprognostic (8.40e-3)	unprognostic (2.58e-1)	unprognostic (2.32e-2)	unprognostic (2.59e-2)	unprognostic (3.23e-1)	unprognostic (1.08e-3)	unprognostic (6.01e-2)	unprognostic (7.00e-3)	unprognostic (1.12e-1)	unprognostic (6.24e-3)	unprognostic (1.44e-1)	unprognostic (4.30e-2)	unprognostic (4.33e-2)	unprognostic (1.38e-1)
CD55	1.16843e-138	1.75297	0.936	0.57	3.51277e-134	CD16+ Mono-like	CR, CROM, DAF, TC	ENSG00000196352	CD55 molecule (Cromer blood group)	P08174	1	207321519-207386804	Blood group antigen proteins, CD markers, Disease related genes, Human disease related genes, Plasma proteins, Predicted intracellular proteins, Predicted membrane proteins, Predicted secreted proteins	Complement pathway, Host-virus interaction, Immunity, Innate immunity	Blood group antigen, Host cell receptor for virus entry, Receptor	Disease variant	Evidence at protein level	Evidence at protein level	Evidence at protein level	Evidence at protein level	Low tissue specificity	Detected in all			Cell type enhanced	Detected in many		Alveolar cells type 1: 1446.0;monocytes: 1765.3;Syncytiotrophoblasts: 871.0	Low cancer specificity	Detected in all			Low region specificity	Detected in all			Immune cell enhanced	Detected in all		neutrophil: 653.3	Low lineage specificity	Detected in all			Low cancer specificity	Detected in all			Lung - Alveolar cells type 1, Testis - Early spermatids, Testis - Late spermatids					Low region specificity	Detected in many			HPA002190, CAB010454, HPA024386	Enhanced				Secreted to blood	Complement pathway		No	32300000	360000000	Cluster 35: Neutrophils - Protein binding	Cluster 7: Adipose tissue - Mixed function	Cluster 28: Oligodendrocytes - Mixed function	Cluster 53: Squamous epithelial cells - Keratinization	Cluster 29: Monocytes - Innate immune response				CAB010454: AB_2075970, HPA002190: AB_1078472, HPA024386: AB_1846319	unprognostic (4.08e-2)	unprognostic (3.22e-1)	unprognostic (3.41e-1)	unprognostic (1.63e-1)	unprognostic (9.05e-2)	unprognostic (1.08e-2)	unprognostic (1.05e-1)	unprognostic (1.22e-1)	unprognostic (1.06e-1)	unprognostic (3.57e-2)	unprognostic (1.55e-2)	unprognostic (1.86e-1)	prognostic unfavorable (9.36e-4)	unprognostic (3.41e-2)	unprognostic (2.04e-1)	unprognostic (9.70e-2)	unprognostic (2.33e-2)
CASP1	2.64486e-138	1.98563	0.823	0.286	7.95149e-134	CD16+ Mono-like	ICE, IL1BC	ENSG00000137752	Caspase 1	P29466	11	105025397-105035250	Cancer-related genes, Enzymes, Predicted intracellular proteins	Apoptosis	Hydrolase, Protease, Thiol protease	Cancer-related genes	Evidence at protein level	Evidence at protein level	Evidence at protein level	Evidence at protein level	Tissue enhanced	Detected in many		intestine: 125.9;lymphoid tissue: 88.5	Cell type enhanced	Detected in many		Hofbauer cells: 147.2;Kupffer cells: 93.9;Langerhans cells: 151.1;Macrophages: 115.9;monocytes: 201.9;Proximal enterocytes: 116.1	Low cancer specificity	Detected in all			Low region specificity	Detected in all			Low immune cell specificity	Detected in all			Low lineage specificity	Detected in all			Low cancer specificity	Detected in many			Thyroid - T-cells	Region enhanced	Detected in all		olfactory bulb: 18.4	Low region specificity	Detected in all			CAB002685, HPA003056	Approved		Supported	Nucleoplasm,Cytosol							Cluster 37: Monocytes & Neutrophils - Innate immune response	Cluster 25: Small intestine - Absorption	Cluster 12: Non-specific - Vasculature	Cluster 31: Non-specific - Antiviral immune response	Cluster 29: Monocytes - Innate immune response	9	Cytosol	Nucleoplasm	CAB002685: , HPA003056: AB_1846037	unprognostic (1.21e-3)	unprognostic (3.02e-1)	unprognostic (9.47e-3)	unprognostic (1.43e-1)	unprognostic (1.47e-1)	unprognostic (1.21e-1)	unprognostic (5.24e-2)	unprognostic (1.97e-1)	unprognostic (1.66e-1)	unprognostic (6.67e-2)	unprognostic (2.75e-2)	unprognostic (1.35e-1)	prognostic unfavorable (3.11e-4)	unprognostic (9.03e-2)	unprognostic (2.30e-2)	unprognostic (3.18e-1)	unprognostic (5.19e-2)
IL10RA	3.39286e-138	2.25303	0.775	0.192	1.02003e-133	CD16+ Mono-like	CD210, CD210a, CDW210A, HIL-10R, IL10R	ENSG00000110324	Interleukin 10 receptor subunit alpha	Q13651	11	117986370-118003037	CD markers, Disease related genes, Human disease related genes, Potential drug targets, Predicted membrane proteins, Transporters		Receptor	Disease variant	Evidence at protein level	Evidence at protein level	Evidence at protein level	Evidence at protein level	Tissue enhanced	Detected in many		bone marrow: 57.1;lymphoid tissue: 71.9	Cell type enhanced	Detected in many		dendritic cells: 86.1;Extravillous trophoblasts: 105.7;Hofbauer cells: 91.4;Kupffer cells: 163.9;Langerhans cells: 181.9;Macrophages: 131.9;monocytes: 262.6;NK-cells: 104.4;Plasma cells: 93.4;T-cells: 111.3	Low cancer specificity	Detected in all			Low region specificity	Detected in many			Low immune cell specificity	Detected in all			Low lineage specificity	Detected in all			Cancer enhanced	Detected in some		lymphoma: 28.7;Myeloma: 13.1	Adipose subcutaneous - Macrophages, Breast - Macrophages, Skeletal muscle - Macrophages, Skin - T-cells, Stomach - Macrophages, Testis - Macrophages	Low region specificity	Detected in all			Low region specificity	Detected in all			HPA065647, HPA069086			Supported	Plasma membrane,Cytosol							Cluster 33: Non-specific - ATP binding	Cluster 70: Lymphoid tissue - Immune response	Cluster 22: Non-specific - Mixed function	Cluster 55: Lymphoma - Immune response	Cluster 78: NK-cells & T-cells - Immune system & Transcription	25	Plasma membrane	Cytosol	HPA065647: , HPA069086:	unprognostic (1.01e-2)	unprognostic (2.07e-3)	unprognostic (1.58e-2)	unprognostic (7.08e-2)	unprognostic (8.27e-2)	prognostic favorable (4.47e-4)	unprognostic (5.27e-2)	unprognostic (4.84e-2)	unprognostic (7.70e-3)	unprognostic (5.94e-2)	unprognostic (2.14e-2)	unprognostic (3.83e-1)	prognostic unfavorable (1.45e-5)	unprognostic (1.82e-1)	unprognostic (8.43e-3)	unprognostic (2.19e-1)	unprognostic (1.27e-1)
HCLS1	1.269e-137	1.43747	0.927	0.567	3.81513e-133	CD16+ Mono-like	CTTNL, HS1	ENSG00000180353	Hematopoietic cell-specific Lyn substrate 1	P14317	3	121631399-121660927	Plasma proteins, Predicted intracellular proteins				Evidence at protein level	Evidence at protein level	Evidence at protein level	Evidence at protein level	Tissue enhanced	Detected in all		bone marrow: 151.8;lymphoid tissue: 293.1	Cell type enhanced	Detected in many		B-cells: 166.7;Hofbauer cells: 164.5;Kupffer cells: 620.6;Macrophages: 316.1;monocytes: 460.1;NK-cells: 183.2;T-cells: 179.3	Low cancer specificity	Detected in all			Low region specificity	Detected in all			Low immune cell specificity	Detected in all			Low lineage specificity	Detected in all			Group enriched	Detected in many	11	Leukemia: 188.6;lymphoma: 241.0;Myeloma: 214.2	Adipose subcutaneous - Macrophages, Adipose visceral - Macrophages, Breast - Macrophages, Colon - Macrophages, Heart muscle - Macrophages, Lung - Neutrophil_2, Pancreas - Macrophages, Prostate - Macrophages, Skeletal muscle - Macrophages, Skin - Macrophages, Stomach - Macrophages	Low region specificity	Detected in all			Low region specificity	Detected in all			HPA019143	Enhanced		Supported	Plasma membrane,Cytosol						870000	Cluster 7: Non-specific - Innate immune response	Cluster 70: Lymphoid tissue - Immune response	Cluster 20: Macrophages & Microglia - Immune response	Cluster 55: Lymphoma - Immune response	Cluster 58: Macrophages - Innate immune response	4	Plasma membrane, Cytosol		HPA019143: AB_1850532	unprognostic (2.27e-2)	unprognostic (1.79e-3)	unprognostic (5.38e-3)	unprognostic (6.29e-2)	unprognostic (1.01e-2)	unprognostic (4.02e-3)	unprognostic (2.35e-1)	unprognostic (4.88e-3)	unprognostic (1.70e-2)	unprognostic (1.19e-1)	unprognostic (6.76e-2)	unprognostic (2.28e-1)	unprognostic (1.03e-3)	unprognostic (2.93e-1)	unprognostic (3.46e-2)	unprognostic (2.60e-2)	unprognostic (2.01e-1)
ITGAX	1.35034e-137	1.78426	0.81	0.269	4.05965e-133	CD16+ Mono-like	CD11C	ENSG00000140678	Integrin subunit alpha X	P20702	16	31355134-31382999	CD markers, FDA approved drug targets, Predicted intracellular proteins, Predicted membrane proteins	Cell adhesion	Integrin, Receptor	FDA approved drug targets	Evidence at protein level	Evidence at protein level	Evidence at protein level	Evidence at protein level	Tissue enhanced	Detected in many		bone marrow: 47.5;lung: 56.3;lymphoid tissue: 65.9	Cell type enhanced	Detected in some		granulocytes: 76.6;Hofbauer cells: 70.9;Langerhans cells: 141.8;Macrophages: 125.7;monocytes: 419.8;NK-cells: 63.4	Low cancer specificity	Detected in all			Low region specificity	Detected in all			Immune cell enhanced	Detected in many		neutrophil: 86.3	Low lineage specificity	Detected in all			Cancer enhanced	Detected in some		Leukemia: 7.5;lymphoma: 7.8	Adipose visceral - Neutrophils, Heart muscle - Neutrophils, Kidney - T-cells, Liver - Neutrophils, Skeletal muscle - Neutrophils, Thyroid - T-cells	Not detected	Not detected							CAB004458, HPA004723, CAB072871, CAB080214	Enhanced		Supported	Vesicles,Plasma membrane						50000	Cluster 37: Monocytes & Neutrophils - Innate immune response	Cluster 81: Lymphoid tissue & Bone marrow - Innate immune response	Cluster 12: Non-specific - Vasculature	Cluster 49: HMC-1 - Innate immune response	Cluster 29: Monocytes - Innate immune response	1	Vesicles, Plasma membrane		CAB004458: AB_626859, CAB072871: AB_2665723, CAB080214: , HPA004723: AB_1846231	unprognostic (9.75e-3)	unprognostic (2.49e-2)	unprognostic (1.75e-1)	unprognostic (1.99e-2)	unprognostic (1.89e-1)	unprognostic (2.29e-2)	unprognostic (1.27e-1)	unprognostic (9.59e-2)	unprognostic (8.06e-3)	unprognostic (3.20e-1)	unprognostic (7.75e-2)	unprognostic (3.34e-1)	prognostic unfavorable (1.37e-4)	unprognostic (3.92e-2)	unprognostic (3.04e-2)	unprognostic (2.82e-1)	unprognostic (2.95e-2)
NOTCH2	2.54298e-137	1.68362	0.924	0.506	7.64522e-133	CD16+ Mono-like		ENSG00000134250	Notch receptor 2	Q04721	1	119911553-120100779	Cancer-related genes, Disease related genes, Human disease related genes, Plasma proteins, Predicted intracellular proteins, Predicted membrane proteins	Differentiation, Notch signaling pathway, Transcription, Transcription regulation	Activator, Developmental protein, Receptor	Cancer-related genes, Disease variant	Evidence at protein level	Evidence at protein level	Evidence at protein level	Evidence at protein level	Low tissue specificity	Detected in all			Cell type enhanced	Detected in many		monocytes: 175.0	Low cancer specificity	Detected in all			Low region specificity	Detected in all			Low immune cell specificity	Detected in many			Low lineage specificity	Detected in all			Low cancer specificity	Detected in all				Low region specificity	Detected in all			Low region specificity	Detected in all			HPA048743	Approved		Supported	Nucleoplasm,Plasma membrane						160000000	Cluster 2: Dendritic cells - Unknown function	Cluster 62: Connective tissue - ECM organization	Cluster 39: Astrocytes - Mixed function	Cluster 45: Non-specific - Nuclear processes	Cluster 29: Monocytes - Innate immune response	1	Nucleoplasm, Plasma membrane		HPA048743: AB_2680508	unprognostic (1.33e-1)	unprognostic (1.43e-2)	unprognostic (2.66e-1)	unprognostic (1.40e-3)	unprognostic (7.98e-2)	unprognostic (4.01e-2)	unprognostic (1.22e-1)	unprognostic (7.32e-2)	unprognostic (1.18e-2)	prognostic unfavorable (5.24e-4)	prognostic unfavorable (9.48e-4)	unprognostic (3.86e-2)	unprognostic (6.12e-3)	unprognostic (1.55e-2)	unprognostic (2.65e-2)	unprognostic (1.12e-2)	unprognostic (7.35e-3)
PLXNC1	4.67625e-137	2.29715	0.758	0.205	1.40587e-132	CD16+ Mono-like	CD232, VESPR	ENSG00000136040	Plexin C1	O60486	12	94148577-94307675	CD markers, Predicted intracellular proteins, Predicted membrane proteins				Evidence at protein level	Evidence at transcript level	Evidence at protein level	Evidence at protein level	Low tissue specificity	Detected in many			Cell type enhanced	Detected in many		Inhibitory neurons: 54.8;Macrophages: 64.7;Melanocytes: 166.6;monocytes: 119.2	Cancer enhanced	Detected in all		melanoma: 24.8	Low region specificity	Detected in all			Immune cell enhanced	Detected in many		neutrophil: 16.5	Group enriched	Detected in all	4	granulocytes: 16.5;monocytes: 8.7	Cancer enhanced	Detected in many		Myeloma: 34.9;skin cancer: 21.8	Skin - Melanocytes, Testis - Sertoli cells	Low region specificity	Detected in all			Low region specificity	Detected in all			HPA066899			Approved	Mitochondria						150000	Cluster 7: Non-specific - Innate immune response	Cluster 70: Lymphoid tissue - Immune response	Cluster 56: Hypothalamus - Neuropeptide signaling	Cluster 9: Skin cancer - Melanin biosynthesis	Cluster 74: Neutrophils - Degranulation	1	Mitochondria		HPA066899: AB_2685743	unprognostic (1.49e-1)	unprognostic (4.01e-2)	unprognostic (5.60e-2)	unprognostic (1.99e-1)	unprognostic (2.33e-1)	unprognostic (3.24e-2)	unprognostic (4.67e-3)	unprognostic (2.80e-2)	unprognostic (3.49e-1)	unprognostic (4.64e-2)	unprognostic (1.78e-2)	unprognostic (2.38e-1)	unprognostic (4.02e-2)	unprognostic (5.33e-3)	unprognostic (3.19e-2)	unprognostic (6.85e-3)	unprognostic (5.48e-2)
RHOC	1.84914e-135	3.0866	0.669	0.157	5.55925e-131	CD16+ Mono-like	ARH9, ARHC	ENSG00000155366	Ras homolog family member C	P08134	1	112701127-112707434	Cancer-related genes, Predicted intracellular proteins			Cancer-related genes	Evidence at protein level	Evidence at transcript level	Evidence at protein level	Evidence at protein level	Low tissue specificity	Detected in all			Cell type enhanced	Detected in many		Distal enterocytes: 961.1;Pancreatic endocrine cells: 842.2;Proximal enterocytes: 939.2	Low cancer specificity	Detected in all			Low region specificity	Detected in all			Immune cell enhanced	Detected in all		non-classical monocyte: 1403.4	Lineage enriched	Detected in all	4	monocytes: 1403.4	Low cancer specificity	Detected in all				Low region specificity	Detected in all			Low region specificity	Detected in all			HPA051461	Uncertain										Cluster 37: Monocytes & Neutrophils - Innate immune response	Cluster 24: Parathyroid gland - Vesicular transport	Cluster 44: Non-specific - Mixed function	Cluster 72: Neuronal - Signal transduction	Cluster 45: Non-specific - Mixed function	2			HPA051461: AB_2681493	unprognostic (2.31e-2)	unprognostic (1.23e-1)	unprognostic (1.04e-1)	unprognostic (1.93e-1)	unprognostic (8.34e-2)	unprognostic (1.74e-1)	prognostic unfavorable (2.68e-4)	unprognostic (2.08e-2)	unprognostic (9.90e-2)	unprognostic (1.40e-2)	unprognostic (6.79e-3)	unprognostic (3.95e-2)	prognostic unfavorable (3.65e-5)	unprognostic (1.26e-1)	unprognostic (1.76e-1)	unprognostic (3.08e-2)	unprognostic (2.51e-3)
MSR1	3.22209e-135	3.33032	0.624	0.079	9.6869e-131	CD16+ Mono-like	CD204, SCARA1, SR-A, SR-AI, SR-AII, SR-AIII	ENSG00000038945	Macrophage scavenger receptor 1	P21757	8	16107878-16567490	Cancer-related genes, CD markers, Disease related genes, Human disease related genes, Plasma proteins, Predicted intracellular proteins, Predicted membrane proteins	Endocytosis	Receptor	Cancer-related genes	Evidence at protein level	Evidence at protein level	Evidence at protein level	Evidence at protein level	Tissue enriched	Detected in all	4	lung: 116.4	Group enriched	Detected in many	6	Hofbauer cells: 122.6;Kupffer cells: 261.4;Langerhans cells: 97.4;Macrophages: 191.1;monocytes: 231.3	Low cancer specificity	Detected in all			Low region specificity	Detected in all			Immune cell enhanced	Detected in many		intermediate monocyte: 16.8	Lineage enriched	Detected in many	5	monocytes: 16.8	Low cancer specificity	Detected in all			Adipose subcutaneous - Macrophages, Adipose visceral - Macrophages, Breast - Macrophages, Heart muscle - Macrophages, Kidney - Macrophages, Liver - Kupffer cells, Pancreas - Macrophages, Prostate - Macrophages, Skeletal muscle - Macrophages, Skin - Macrophages, Testis - Macrophages, Thyroid - Macrophages	Not detected	Not detected			Low region specificity	Detected in some			HPA000272, CAB032491	Enhanced									67000	Cluster 40: Monocytes - Innate immune response	Cluster 57: Lung - Lung function	Cluster 20: Macrophages & Microglia - Immune response	Cluster 51: Myeloma - Immunoglobulins	Cluster 58: Macrophages - Innate immune response	7			CAB032491: AB_672722, HPA000272: AB_1846269	unprognostic (8.19e-3)	unprognostic (4.87e-2)	unprognostic (1.93e-2)	unprognostic (2.10e-1)	unprognostic (9.24e-2)	unprognostic (1.32e-2)	unprognostic (5.85e-3)	unprognostic (2.89e-1)	unprognostic (9.70e-2)	unprognostic (1.62e-2)	unprognostic (7.19e-2)	unprognostic (8.82e-2)	unprognostic (2.76e-2)	unprognostic (9.16e-2)	unprognostic (7.39e-2)	unprognostic (6.85e-2)	unprognostic (4.69e-2)
SH3BGRL3	4.265e-135	0.858217	0.998	0.904	1.28223e-130	CD16+ Mono-like		ENSG00000142669	SH3 domain binding glutamate rich protein like 3	Q9H299	1	26280086-26281522	Plasma proteins, Predicted intracellular proteins				Evidence at protein level	Evidence at protein level	Evidence at protein level	Evidence at protein level	Low tissue specificity	Detected in all			Cell type enhanced	Detected in all		Distal enterocytes: 2346.1;Hofbauer cells: 3154.4;Langerhans cells: 2551.8;monocytes: 2493.1	Low cancer specificity	Detected in all			Low region specificity	Detected in all			Low immune cell specificity	Detected in all			Low lineage specificity	Detected in all			Low cancer specificity	Detected in all				Low region specificity	Detected in all			Low region specificity	Detected in all			HPA030848, HPA076219	Enhanced		Approved	Nuclear bodies						41000000	Cluster 29: Non-specific - Unknown function	Cluster 77: Bone marrow - Cell proliferation	Cluster 27: Non-specific - Mixed function	Cluster 37: Non-specific - mRNA processing	Cluster 45: Non-specific - Mixed function	2	Nuclear bodies		HPA030848: AB_10602398, HPA076219: AB_2686787	unprognostic (4.97e-2)	unprognostic (9.57e-2)	unprognostic (1.07e-1)	unprognostic (4.73e-3)	unprognostic (4.95e-2)	unprognostic (8.68e-2)	unprognostic (4.29e-3)	unprognostic (3.16e-1)	unprognostic (3.62e-2)	unprognostic (4.32e-1)	unprognostic (1.98e-2)	unprognostic (9.55e-2)	prognostic unfavorable (2.17e-10)	unprognostic (1.66e-1)	unprognostic (1.59e-1)	unprognostic (6.35e-2)	unprognostic (4.43e-2)
IRAK3	2.10041e-134	1.34356	0.983	0.797	6.31468e-130	CD16+ Mono-like	IRAK-M	ENSG00000090376	Interleukin 1 receptor associated kinase 3	Q9Y616	12	66189195-66254622	Disease related genes, Enzymes, Human disease related genes, Plasma proteins, Potential drug targets, Predicted intracellular proteins			Asthma	Evidence at protein level	Evidence at transcript level	Evidence at protein level	Evidence at protein level	Tissue enhanced	Detected in many		bone marrow: 77.4	Cell type enriched	Detected in many	6	monocytes: 793.8	Low cancer specificity	Detected in many			Low region specificity	Detected in all			Group enriched	Detected in many	5	basophil: 12.7;classical monocyte: 23.5;intermediate monocyte: 24.2;myeloid DC: 11.5;neutrophil: 12.9;non-classical monocyte: 42.3	Group enriched	Detected in many	12	dendritic cells: 11.5;granulocytes: 12.9;monocytes: 42.3	Cancer enhanced	Detected in many		Leukemia: 15.6	Breast - Adipocytes (Breast), Lung - Neutrophil_2	Low region specificity	Detected in some			Low region specificity	Detected in all			HPA043097	Approved		Approved	Vesicles	Intracellular and membrane	No annotated function					Cluster 40: Monocytes - Innate immune response	Cluster 81: Lymphoid tissue & Bone marrow - Innate immune response	Cluster 47: Endothelial cells - Vasculature	Cluster 14: Myeloid leukemia - Innate immune response	Cluster 29: Monocytes - Innate immune response	3	Vesicles		HPA043097: AB_10795612	unprognostic (7.12e-2)	unprognostic (1.06e-1)	unprognostic (2.90e-1)	unprognostic (1.28e-1)	unprognostic (1.90e-1)	unprognostic (7.56e-3)	unprognostic (1.49e-1)	unprognostic (2.46e-1)	unprognostic (7.82e-2)	unprognostic (1.33e-1)	unprognostic (2.95e-2)	unprognostic (8.52e-2)	prognostic unfavorable (6.23e-4)	unprognostic (5.58e-2)	unprognostic (4.64e-2)	unprognostic (3.41e-2)	unprognostic (3.23e-2)
HLA-DRB1	3.35549e-134	1.26635	0.942	0.397	1.0088e-129	CD16+ Mono-like	HLA-DR1B	ENSG00000196126	Major histocompatibility complex, class II, DR beta 1	P01911	6	32577902-32589848	Disease related genes, Human disease related genes, Plasma proteins, Predicted membrane proteins	Adaptive immunity, Immunity			Evidence at protein level	Evidence at protein level	Evidence at protein level	Evidence at protein level	Tissue enhanced	Detected in many		lung: 563.4;lymphoid tissue: 597.1	Cell type enhanced	Detected in many		B-cells: 2371.0;Langerhans cells: 11433.9;Macrophages: 3225.5;Schwann cells: 4924.9	Low cancer specificity	Detected in all			Low region specificity	Detected in all			Immune cell enhanced	Detected in many		myeloid DC: 655.8	Group enriched	Detected in all	9	B-cells: 209.8;dendritic cells: 655.8;monocytes: 313.1	Cancer enhanced	Detected in many		lymphoma: 168.4;skin cancer: 100.3	Thyroid - T-cells									CAB015400, CAB034021, HPA043151	Enhanced										Cluster 2: Dendritic cells - Unknown function	Cluster 47: Spleen - Immune response	Cluster 21: Non-specific - Metabolism	Cluster 21: Lymphoma - Adaptive immune response	Cluster 28: Dendritic cells - Antigen presentation	1			CAB015400: AB_784538, CAB034021: AB_1124844, HPA043151: AB_2678342	unprognostic (3.69e-3)	unprognostic (3.66e-3)	unprognostic (1.80e-2)	unprognostic (2.40e-3)	unprognostic (2.21e-1)	unprognostic (5.45e-2)	unprognostic (5.28e-2)	unprognostic (1.22e-3)	unprognostic (8.56e-2)	unprognostic (3.00e-2)	unprognostic (1.23e-1)	unprognostic (2.08e-1)	unprognostic (2.28e-3)	unprognostic (6.16e-2)	unprognostic (1.19e-1)	unprognostic (5.10e-2)	unprognostic (1.53e-1)
GABARAP	3.72926e-134	1.11426	0.983	0.786	1.12116e-129	CD16+ Mono-like	ATG8A, MM46	ENSG00000170296	GABA type A receptor-associated protein	O95166	17	7240008-7242449	Predicted intracellular proteins, Transporters	Apoptosis, Autophagy, Protein transport, Transport			Evidence at protein level	Evidence at transcript level	Evidence at protein level	Evidence at protein level	Low tissue specificity	Detected in all			Cell type enhanced	Detected in all		Basal squamous epithelial cells: 429.3;Ductal cells: 374.0;Plasma cells: 337.5;Squamous epithelial cells: 453.6	Low cancer specificity	Detected in all			Low region specificity	Detected in all			Low immune cell specificity	Detected in all			Low lineage specificity	Detected in all			Low cancer specificity	Detected in all			Testis - Early spermatids, Testis - Late spermatids, Thyroid - Thyroid glandular cells	Low region specificity	Detected in all			Low region specificity	Detected in all			HPA065883			Approved	Vesicles							Cluster 38: Monocytes & Neutrophils - Degranulation	Cluster 54: Non-specific - Basic cellular processes	Cluster 27: Non-specific - Mixed function	Cluster 42: Non-specific - Unknown function	Cluster 49: Non-specific - Transcription	40	Vesicles		HPA065883: AB_2685574	unprognostic (2.58e-1)	unprognostic (4.55e-3)	unprognostic (1.92e-1)	unprognostic (9.08e-2)	unprognostic (1.19e-1)	unprognostic (4.30e-2)	unprognostic (1.36e-1)	unprognostic (2.57e-1)	unprognostic (1.01e-1)	unprognostic (1.58e-1)	prognostic favorable (9.52e-5)	unprognostic (1.85e-1)	unprognostic (1.45e-2)	unprognostic (2.09e-1)	unprognostic (2.85e-2)	unprognostic (1.22e-2)	unprognostic (1.58e-1)
RAB10	8.81588e-134	1.40239	0.961	0.771	2.65041e-129	CD16+ Mono-like		ENSG00000084733	RAB10, member RAS oncogene family	P61026	2	26034084-26137454	Enzymes, Predicted intracellular proteins	Protein transport, Transport	Hydrolase	Neurodegeneration	Evidence at protein level	Evidence at transcript level	Evidence at protein level	Evidence at protein level	Low tissue specificity	Detected in all			Cell type enhanced	Detected in all		Suprabasal keratinocytes: 581.3	Low cancer specificity	Detected in all			Low region specificity	Detected in all			Low immune cell specificity	Detected in all			Low lineage specificity	Detected in all			Low cancer specificity	Detected in all			Skin - Keratinocyte (other), Thyroid - Thyroid glandular cells	Low region specificity	Detected in all			Low region specificity	Detected in all			HPA045611	Approved							Yes		4300000	Cluster 40: Monocytes - Innate immune response	Cluster 19: Non-specific - Basic cellular processes	Cluster 27: Non-specific - Mixed function	Cluster 7: Liver cancer - Metabolism	Cluster 59: Suprabasal keratinocytes - Cornification	6			HPA045611: AB_10961124	unprognostic (7.73e-3)	unprognostic (2.45e-2)	unprognostic (8.21e-3)	prognostic unfavorable (7.40e-4)	unprognostic (8.22e-3)	unprognostic (2.10e-1)	prognostic unfavorable (1.99e-5)	unprognostic (9.22e-3)	unprognostic (6.14e-2)	unprognostic (2.96e-2)	prognostic unfavorable (7.37e-5)	unprognostic (1.06e-2)	unprognostic (8.69e-3)	unprognostic (1.05e-1)	unprognostic (2.39e-1)	unprognostic (1.31e-1)	unprognostic (2.99e-2)
SLC43A2	1.11434e-133	2.03395	0.798	0.249	3.35014e-129	CD16+ Mono-like	MGC34680	ENSG00000167703	Solute carrier family 43 member 2	Q8N370	17	1569268-1628886	Metabolic proteins, Predicted membrane proteins, Transporters	Amino-acid transport, Transport			Evidence at protein level	Evidence at protein level	Evidence at protein level	Evidence at protein level	Tissue enhanced	Detected in all		skeletal muscle: 58.4	Group enriched	Detected in many	4	Cytotrophoblasts: 378.6;monocytes: 249.8;Syncytiotrophoblasts: 932.2	Low cancer specificity	Detected in all			Low region specificity	Detected in all			Immune cell enhanced	Detected in many		neutrophil: 15.7	Low lineage specificity	Detected in many			Low cancer specificity	Detected in many			Adipose visceral - Macrophages	Low region specificity	Detected in all			Low region specificity	Detected in all			HPA021564	Enhanced										Cluster 7: Non-specific - Innate immune response	Cluster 19: Non-specific - Basic cellular processes	Cluster 24: Neurons - Mixed function	Cluster 46: Lymphoma - Humoral immune response	Cluster 27: Syncytiotrophoblasts - Pregnancy	5			HPA021564: AB_1857169	unprognostic (5.95e-3)	unprognostic (4.45e-2)	unprognostic (1.72e-1)	unprognostic (2.42e-2)	unprognostic (2.58e-2)	unprognostic (2.80e-2)	unprognostic (1.05e-2)	unprognostic (5.02e-2)	unprognostic (6.49e-2)	unprognostic (2.80e-1)	prognostic favorable (1.05e-6)	unprognostic (1.96e-1)	prognostic favorable (5.40e-5)	unprognostic (1.84e-1)	unprognostic (4.14e-2)	unprognostic (1.01e-1)	unprognostic (2.20e-1)
ARAP2	1.54717e-133	2.57688	0.701	0.167	4.65142e-129	CD16+ Mono-like	CENTD1, PARX	ENSG00000047365	ArfGAP with RhoGAP domain, ankyrin repeat and PH domain 2	Q8WZ64	4	35948221-36244514	Predicted intracellular proteins		GTPase activation		Evidence at protein level	Evidence at protein level	Evidence at protein level	Evidence at protein level	Tissue enhanced	Detected in many		bone marrow: 39.2	Cell type enhanced	Detected in many		Astrocytes: 270.6;Late spermatids: 163.7;Oligodendrocytes: 727.2	Low cancer specificity	Detected in all			Low region specificity	Detected in all			Low immune cell specificity	Detected in many			Low lineage specificity	Detected in many			Low cancer specificity	Detected in many			Adipose subcutaneous - T-cells, Lung - Alveolar cells type 1, Skeletal muscle - Endothelial cells, Skin - Keratinocyte (other), Testis - Sertoli cells	Low region specificity	Detected in all			Low region specificity	Detected in all			HPA035925	Approved		Approved	Actin filaments,Focal adhesion sites							Cluster 33: Non-specific - ATP binding	Cluster 77: Bone marrow - Cell proliferation	Cluster 11: White matter - Signal transduction	Cluster 71: Lymphoma - Inflammatory response	Cluster 78: NK-cells & T-cells - Immune system & Transcription		Focal adhesion sites	Actin filaments	HPA035925: AB_10672075	unprognostic (2.97e-2)	unprognostic (8.62e-2)	unprognostic (3.43e-3)	unprognostic (1.04e-1)	unprognostic (8.86e-2)	unprognostic (2.72e-3)	unprognostic (1.09e-1)	unprognostic (3.78e-3)	unprognostic (2.04e-1)	unprognostic (2.45e-2)	unprognostic (2.72e-3)	unprognostic (2.96e-1)	unprognostic (4.48e-2)	unprognostic (4.54e-2)	unprognostic (3.43e-2)	unprognostic (1.57e-1)	unprognostic (6.72e-2)
SBF2	1.62545e-133	1.6225	0.947	0.597	4.88674e-129	CD16+ Mono-like	CMT4B2, DENND7B, KIAA1766, MTMR13	ENSG00000133812	SET binding factor 2	Q86WG5	11	9776776-10304877	Disease related genes, Human disease related genes, Predicted intracellular proteins	Autophagy	Guanine-nucleotide releasing factor	Charcot-Marie-Tooth disease, Neurodegeneration, Neuropathy	Evidence at protein level	Evidence at protein level	Evidence at protein level	Evidence at protein level	Low tissue specificity	Detected in all			Cell type enhanced	Detected in many		Astrocytes: 213.0;Excitatory neurons: 236.5;Inhibitory neurons: 351.7;Microglial cells: 261.2;Oligodendrocyte precursor cells: 272.6;Oligodendrocytes: 212.6	Low cancer specificity	Detected in all			Low region specificity	Detected in all			Immune cell enhanced	Detected in some		neutrophil: 3.6	Low lineage specificity	Detected in many			Low cancer specificity	Detected in all				Low region specificity	Detected in all			Low region specificity	Detected in all			HPA050933	Uncertain		Approved	Nucleoplasm,Intermediate filaments,Cytosol							Cluster 38: Monocytes & Neutrophils - Degranulation	Cluster 51: Thyroid gland - Unknown function	Cluster 39: Astrocytes - Mixed function	Cluster 34: Testis cancer - Unknown function	Cluster 65: Neurons - Synaptic function	2	Nucleoplasm	Intermediate filaments, Cytosol	HPA050933: AB_2681280	unprognostic (2.26e-1)	unprognostic (1.45e-2)	unprognostic (1.91e-2)	unprognostic (1.00e-1)	unprognostic (2.28e-1)	unprognostic (5.36e-2)	unprognostic (5.55e-2)	unprognostic (6.44e-3)	unprognostic (2.84e-2)	unprognostic (1.87e-1)	unprognostic (3.62e-3)	unprognostic (2.43e-1)	prognostic favorable (3.66e-5)	unprognostic (3.72e-2)	unprognostic (8.77e-2)	unprognostic (3.43e-1)	unprognostic (4.11e-2)
ALOX5	2.30445e-133	1.92926	0.791	0.244	6.92809e-129	CD16+ Mono-like	5-LOX	ENSG00000012779	Arachidonate 5-lipoxygenase	P09917	10	45374176-45446119	Enzymes, FDA approved drug targets, Human disease related genes, Metabolic proteins, Predicted intracellular proteins	Leukotriene biosynthesis, Lipid metabolism	Dioxygenase, Hydrolase, Oxidoreductase	FDA approved drug targets	Evidence at protein level	Evidence at protein level	Evidence at protein level	Evidence at protein level	Tissue enhanced	Detected in many		lung: 70.6;lymphoid tissue: 91.6	Cell type enhanced	Detected in many		B-cells: 61.6;granulocytes: 184.4;Hofbauer cells: 91.7;Kupffer cells: 98.1;Macrophages: 93.5;monocytes: 70.2	Low cancer specificity	Detected in all			Low region specificity	Detected in all			Low immune cell specificity	Detected in many			Low lineage specificity	Detected in many			Cancer enhanced	Detected in many		lymphoma: 26.3;pancreatic cancer: 12.6	Adipose subcutaneous - Macrophages, Breast - Breast glandular cells, Colon - Macrophages, Liver - Neutrophils, Skeletal muscle - Macrophages, Thyroid - Macrophages	Region enriched	Detected in single	4	white matter: 2.9	Low region specificity	Detected in all			HPA071285	Enhanced		Supported	Nucleoplasm							Cluster 20: Non-specific - DNA binding	Cluster 47: Spleen - Immune response	Cluster 25: Non-specific - Transcription	Cluster 46: Lymphoma - Humoral immune response	Cluster 58: Macrophages - Innate immune response	15	Nucleoplasm		HPA071285: AB_2686379	unprognostic (2.57e-2)	unprognostic (2.81e-1)	unprognostic (4.82e-2)	unprognostic (1.75e-2)	unprognostic (7.98e-3)	unprognostic (1.26e-1)	unprognostic (5.32e-2)	unprognostic (8.69e-2)	unprognostic (1.86e-2)	unprognostic (6.91e-2)	unprognostic (5.04e-2)	unprognostic (3.42e-1)	prognostic unfavorable (1.80e-5)	unprognostic (5.59e-3)	unprognostic (4.22e-2)	unprognostic (1.53e-1)	prognostic favorable (7.18e-4)
PHTF2	2.06628e-132	1.87188	0.869	0.463	6.21207e-128	CD16+ Mono-like	DKFZp434D166	ENSG00000006576	Putative homeodomain transcription factor 2	Q8N3S3	7	77798773-77957503	Predicted membrane proteins, Transcription factors				Evidence at protein level	Evidence at transcript level	Evidence at transcript level	Evidence at protein level	Tissue enhanced	Detected in all		skeletal muscle: 107.2;tongue: 52.1	Cell type enhanced	Detected in many		Excitatory neurons: 105.4;Inhibitory neurons: 90.7;monocytes: 112.7;Oligodendrocytes: 134.4	Cancer enhanced	Detected in all		testis cancer: 16.6	Low region specificity	Detected in all			Immune cell enhanced	Detected in all		non-classical monocyte: 25.7	Low lineage specificity	Detected in all			Low cancer specificity	Detected in all			Testis - Spermatocytes, Testis - Spermatogonia	Low region specificity	Detected in all			Low region specificity	Detected in all			HPA012312	Uncertain		Approved	Nucleoplasm,Cytosol							Cluster 42: Non-specific - Vesicular transport	Cluster 14: Skeletal muscle - Muscle contraction	Cluster 53: Neurons - Mixed function	Cluster 39: Non-specific - Transcription	Cluster 78: NK-cells & T-cells - Immune system & Transcription		Nucleoplasm	Cytosol	HPA012312: AB_2668649	unprognostic (1.96e-1)	unprognostic (2.60e-3)	unprognostic (4.04e-1)	unprognostic (1.44e-1)	unprognostic (5.70e-2)	unprognostic (1.99e-3)	unprognostic (5.36e-3)	unprognostic (2.81e-2)	unprognostic (1.63e-2)	unprognostic (1.41e-2)	unprognostic (3.86e-2)	unprognostic (2.82e-1)	prognostic unfavorable (3.09e-7)	unprognostic (8.28e-3)	unprognostic (2.28e-1)	prognostic unfavorable (2.78e-4)	unprognostic (5.53e-2)
EMP3	2.55658e-132	1.11711	0.989	0.814	7.68611e-128	CD16+ Mono-like	YMP	ENSG00000142227	Epithelial membrane protein 3	P54852	19	48321509-48330553	Predicted intracellular proteins, Predicted membrane proteins				Evidence at protein level	Evidence at transcript level	Evidence at protein level	Evidence at protein level	Low tissue specificity	Detected in all			Cell type enhanced	Detected in many		granulocytes: 790.0;Hofbauer cells: 885.6;Langerhans cells: 2197.3;Macrophages: 757.3;Melanocytes: 1243.7;monocytes: 1528.1	Cancer enhanced	Detected in all		melanoma: 195.4	Low region specificity	Detected in all			Low immune cell specificity	Detected in all			Low lineage specificity	Detected in all			Low cancer specificity	Detected in all			Adipose subcutaneous - Adipose progenitor cells, Adipose visceral - Adipose progenitor cells, Prostate - Fibroblasts, Skeletal muscle - Fibroblasts, Skin - Fibroblast_2	Low region specificity	Detected in all			Low region specificity	Detected in all			HPA062030			Approved	Vesicles,Plasma membrane							Cluster 42: Non-specific - Vesicular transport	Cluster 77: Bone marrow - Cell proliferation	Cluster 39: Astrocytes - Mixed function	Cluster 51: Myeloma - Immunoglobulins	Cluster 28: Dendritic cells - Antigen presentation	45	Vesicles, Plasma membrane		HPA062030:	unprognostic (5.06e-3)	unprognostic (4.41e-1)	unprognostic (1.83e-1)	unprognostic (9.28e-3)	unprognostic (1.33e-2)	unprognostic (4.83e-3)	unprognostic (1.49e-2)	unprognostic (1.02e-1)	unprognostic (9.31e-2)	unprognostic (4.72e-2)	unprognostic (3.41e-2)	unprognostic (1.79e-1)	prognostic unfavorable (2.31e-7)	prognostic unfavorable (3.13e-4)	unprognostic (1.16e-1)	unprognostic (2.41e-1)	unprognostic (2.90e-3)
TSPAN14	2.73046e-132	2.32305	0.786	0.262	8.20885e-128	CD16+ Mono-like	DC-TM4F2, MGC11352, TM4SF14	ENSG00000108219	Tetraspanin 14	Q8NG11	10	80454265-80533124	Predicted membrane proteins, Transporters				Evidence at protein level	Evidence at protein level	Evidence at protein level	Evidence at protein level	Low tissue specificity	Detected in all			Cell type enhanced	Detected in all		monocytes: 178.4	Low cancer specificity	Detected in all			Low region specificity	Detected in all			Low immune cell specificity	Detected in all			Low lineage specificity	Detected in all			Low cancer specificity	Detected in all			Heart muscle - Endothelial cells	Low region specificity	Detected in all			Low region specificity	Detected in all			HPA014773, HPA057174	Uncertain		Supported	Vesicles							Cluster 33: Non-specific - ATP binding	Cluster 75: Epithelium - Extracellular exosomes	Cluster 27: Non-specific - Mixed function	Cluster 69: Skin cancer - ECM organization	Cluster 41: Adipocytes & Endothelial cells - Mixed function	1	Vesicles		HPA014773: AB_2208670, HPA057174:	unprognostic (7.52e-2)	prognostic favorable (3.56e-4)	unprognostic (6.55e-3)	unprognostic (1.56e-1)	unprognostic (4.40e-2)	unprognostic (1.18e-1)	unprognostic (2.11e-2)	unprognostic (8.90e-2)	unprognostic (5.21e-2)	unprognostic (3.13e-1)	unprognostic (5.15e-3)	unprognostic (4.12e-3)	prognostic favorable (4.20e-4)	unprognostic (2.52e-2)	unprognostic (1.53e-1)	unprognostic (2.99e-1)	unprognostic (2.57e-3)
BLOC1S1	3.16813e-132	1.47964	0.896	0.531	9.52465e-128	CD16+ Mono-like	BLOS1, BORCS1, GCN5L1	ENSG00000135441	Biogenesis of lysosomal organelles complex 1 subunit 1	P78537	12	55716038-55720087	Predicted intracellular proteins				Evidence at protein level	Evidence at transcript level	Evidence at protein level	Evidence at protein level	Low tissue specificity	Detected in all			Cell type enhanced	Detected in many		Distal enterocytes: 1022.3;Proximal enterocytes: 1149.7;Proximal tubular cells: 714.2	Low cancer specificity	Detected in all			Low region specificity	Detected in all			Low immune cell specificity	Detected in all			Low lineage specificity	Detected in all			Low cancer specificity	Detected in all			Breast - Adipocytes (Breast)	Low region specificity	Detected in all			Low region specificity	Detected in all			HPA021381	Approved										Cluster 25: Non-specific - Unknown function	Cluster 54: Non-specific - Basic cellular processes	Cluster 27: Non-specific - Mixed function	Cluster 38: Non-specific - Transcription	Cluster 5: Enterocytes - Absorption	11			HPA021381: AB_2228026	unprognostic (1.27e-1)	prognostic favorable (2.77e-4)	unprognostic (1.65e-1)	unprognostic (4.03e-2)	unprognostic (1.10e-1)	unprognostic (2.40e-1)	unprognostic (1.59e-1)	unprognostic (6.77e-2)	unprognostic (2.22e-1)	prognostic favorable (2.19e-4)	unprognostic (6.51e-3)	unprognostic (1.04e-1)	unprognostic (1.54e-1)	unprognostic (1.11e-1)	unprognostic (1.06e-1)	unprognostic (2.42e-2)	unprognostic (1.83e-2)
LINC00877	5.69917e-132	2.62128	0.73	0.161	1.7134e-127	CD16+ Mono-like
DOK2	7.39159e-132	2.12324	0.761	0.217	2.22221e-127	CD16+ Mono-like	Dok-2, p56dok-2	ENSG00000147443	Docking protein 2	O60496	8	21908873-21913690	Predicted intracellular proteins	Host-virus interaction			Evidence at protein level	Evidence at protein level	Evidence at protein level	Evidence at protein level	Tissue enhanced	Detected in many		lung: 24.8;lymphoid tissue: 40.0	Group enriched	Detected in many	8	Hofbauer cells: 158.0;Kupffer cells: 125.5;Langerhans cells: 366.0;Macrophages: 127.6;monocytes: 92.6;NK-cells: 229.7;T-cells: 132.9	Low cancer specificity	Detected in all			Low region specificity	Detected in many			Immune cell enhanced	Detected in all		eosinophil: 1568.8	Low lineage specificity	Detected in all			Group enriched	Detected in some	49	Leukemia: 36.3;lymphoma: 9.8;Myeloma: 11.1	Adipose subcutaneous - Macrophages, Adipose visceral - Macrophages, Breast - Macrophages, Colon - Macrophages, Heart muscle - Macrophages, Liver - Kupffer cells, Pancreas - Macrophages, Skeletal muscle - Macrophages	Not detected	Not detected			Low region specificity	Detected in all			CAB004379, HPA005507, HPA066571	Enhanced		Approved	Nucleoplasm,Nuclear bodies,Golgi apparatus,Cytosol						220000	Cluster 25: Non-specific - Unknown function	Cluster 70: Lymphoid tissue - Immune response	Cluster 12: Non-specific - Vasculature	Cluster 14: Myeloid leukemia - Innate immune response	Cluster 19: NK-cells - Adaptive immune response	8	Cytosol	Nucleoplasm, Nuclear bodies, Golgi apparatus	CAB004379: AB_627449, HPA005507: , HPA066571: AB_2732749	unprognostic (5.39e-2)	unprognostic (8.84e-3)	unprognostic (8.72e-3)	unprognostic (1.74e-3)	unprognostic (2.14e-2)	unprognostic (2.30e-3)	unprognostic (1.34e-1)	unprognostic (7.22e-2)	prognostic favorable (4.31e-4)	unprognostic (2.22e-1)	unprognostic (4.19e-2)	unprognostic (1.90e-1)	prognostic unfavorable (2.20e-4)	unprognostic (1.88e-1)	unprognostic (1.24e-2)	unprognostic (3.19e-1)	unprognostic (2.80e-1)
AQP9	1.59233e-131	2.47003	0.631	0.085	4.78718e-127	CD16+ Mono-like	HsT17287, SSC1	ENSG00000103569	Aquaporin 9	O43315	15	58138169-58185911	Metabolic proteins, Predicted membrane proteins, Transporters	Transport			Evidence at protein level	Evidence at protein level	Evidence at protein level	Evidence at protein level	Tissue enriched	Detected in many	10	liver: 681.6	Cell type enhanced	Detected in some		Hepatocytes: 277.8;Hofbauer cells: 71.4;Kupffer cells: 51.3;Macrophages: 89.1;monocytes: 342.1	Cancer enriched	Detected in many	30	liver cancer: 132.4	Region enhanced	Detected in many		cerebral cortex: 28.1	Immune cell enriched	Detected in many	20	neutrophil: 1165.9	Lineage enriched	Detected in many	20	granulocytes: 1165.9	Cancer enriched	Detected in single	9	lymphoma: 9.0	Adipose subcutaneous - Macrophages, Colon - Neutrophils, Heart muscle - Neutrophils, Liver - Hepatocytes, Lung - Neutrophil_2, Skeletal muscle - Neutrophils, Skin - Keratinocyte (granular), Stomach - Neutrophils, Thyroid - Neutrophils	Low region specificity	Detected in all			Low region specificity	Detected in many			HPA074762, CAB075684	Enhanced										Cluster 4: Neutrophils - Degranulation	Cluster 83: Liver - Metabolism	Cluster 12: Non-specific - Vasculature	Cluster 71: Lymphoma - Inflammatory response	Cluster 74: Neutrophils - Degranulation	18			CAB075684: , HPA074762: AB_2732267	unprognostic (1.91e-1)	unprognostic (1.92e-1)	unprognostic (7.30e-2)	unprognostic (2.67e-1)	unprognostic (1.24e-2)	unprognostic (4.15e-2)	unprognostic (1.36e-3)	unprognostic (2.28e-2)	unprognostic (3.82e-2)	unprognostic (2.03e-1)	unprognostic (4.80e-3)	unprognostic (6.98e-2)	prognostic unfavorable (5.72e-11)	unprognostic (8.78e-2)	unprognostic (1.13e-2)	unprognostic (1.25e-1)	unprognostic (8.39e-2)
FOXO1	7.06692e-131	2.2394	0.733	0.185	2.1246e-126	CD16+ Mono-like	FKH1, FKHR, FOXO1A	ENSG00000150907	Forkhead box O1	Q12778	13	40555667-40666641	Cancer-related genes, Disease related genes, Human disease related genes, Predicted intracellular proteins, Transcription factors	Apoptosis, Autophagy, Differentiation, Transcription, Transcription regulation	Activator, DNA-binding	Cancer-related genes, Proto-oncogene	Evidence at protein level	Evidence at protein level	Evidence at protein level	Evidence at protein level	Tissue enhanced	Detected in all		skeletal muscle: 87.8	Cell type enhanced	Detected in many		Astrocytes: 168.1;Endometrial stromal cells: 105.5;Microglial cells: 111.8;Oligodendrocytes: 122.4;Skeletal myocytes: 116.1	Low cancer specificity	Detected in all			Low region specificity	Detected in all			Low immune cell specificity	Detected in many			Low lineage specificity	Detected in many			Cancer enhanced	Detected in many		lymphoma: 24.2	Breast - Adipocytes (Breast)	Low region specificity	Detected in all			Low region specificity	Detected in all			HPA001252, CAB022326	Approved	Approved	Supported	Nucleoplasm,Cytosol							Cluster 43: Non-specific - Transcription & Translation	Cluster 19: Non-specific - Basic cellular processes	Cluster 39: Astrocytes - Mixed function	Cluster 46: Lymphoma - Humoral immune response	Cluster 9: Endometrial stromal cells - Transcription	8	Nucleoplasm, Cytosol		CAB022326: , HPA001252: AB_1078906	unprognostic (4.72e-2)	unprognostic (1.81e-1)	unprognostic (8.54e-2)	unprognostic (4.35e-1)	unprognostic (2.42e-1)	unprognostic (2.52e-1)	prognostic favorable (3.74e-4)	unprognostic (6.35e-2)	unprognostic (1.60e-1)	unprognostic (8.65e-3)	unprognostic (1.71e-1)	unprognostic (1.31e-1)	prognostic favorable (1.33e-5)	unprognostic (1.93e-1)	unprognostic (5.44e-1)	unprognostic (9.09e-2)	unprognostic (9.63e-2)
STXBP2	2.26436e-130	1.82662	0.851	0.414	6.80757e-126	CD16+ Mono-like	Hunc18b, MUNC18-2, Unc18-2, UNC18B	ENSG00000076944	Syntaxin binding protein 2	Q15833	19	7636772-7647873	Disease related genes, Human disease related genes, Plasma proteins, Predicted intracellular proteins	Exocytosis, Protein transport, Transport		Disease variant	Evidence at protein level	Evidence at protein level	Evidence at protein level	Evidence at protein level	Tissue enhanced	Detected in all		lymphoid tissue: 153.3	Cell type enhanced	Detected in many		Hofbauer cells: 365.0;monocytes: 867.9	Low cancer specificity	Detected in all			Low region specificity	Detected in all			Immune cell enhanced	Detected in all		non-classical monocyte: 837.8	Low lineage specificity	Detected in all			Low cancer specificity	Detected in all			Adipose subcutaneous - Macrophages, Adipose visceral - Macrophages, Breast - Breast glandular cells, Skin - Keratinocyte (other), Stomach - Gastric mucous cells	Low region specificity	Detected in all			Low region specificity	Detected in many			HPA015564, HPA063868	Approved		Enhanced	Cytosol			No	No		870000	Cluster 37: Monocytes & Neutrophils - Innate immune response	Cluster 47: Spleen - Immune response	Cluster 12: Non-specific - Vasculature	Cluster 14: Myeloid leukemia - Innate immune response	Cluster 29: Monocytes - Innate immune response	1	Cytosol		HPA015564: AB_1857626, HPA063868: AB_2685136	unprognostic (1.20e-2)	unprognostic (6.17e-3)	unprognostic (2.85e-2)	prognostic favorable (2.29e-4)	unprognostic (2.54e-1)	unprognostic (1.75e-3)	prognostic unfavorable (4.65e-4)	unprognostic (4.22e-3)	unprognostic (2.35e-1)	unprognostic (6.25e-2)	unprognostic (1.79e-1)	unprognostic (4.99e-2)	unprognostic (1.51e-1)	unprognostic (4.62e-2)	unprognostic (2.85e-1)	prognostic favorable (7.68e-4)	prognostic favorable (5.13e-6)
SRGAP2	5.29404e-130	1.86516	0.853	0.356	1.5916e-125	CD16+ Mono-like	ARHGAP34, FNBP2, KIAA0456, SRGAP2A	ENSG00000266028	SLIT-ROBO Rho GTPase activating protein 2	O75044	1	206203346-206464436	Disease related genes, Predicted intracellular proteins	Neurogenesis	GTPase activation		Evidence at protein level	Evidence at transcript level	Evidence at protein level	Evidence at protein level	Tissue enhanced	Detected in all		brain: 130.5	Cell type enhanced	Detected in many		Inhibitory neurons: 100.7;Microglial cells: 475.1;monocytes: 120.3	Low cancer specificity	Detected in all			Low region specificity	Detected in all			Low immune cell specificity	Detected in many			Low lineage specificity	Detected in all			Low cancer specificity	Detected in all				Low region specificity	Detected in all			Low region specificity	Detected in all			HPA028191, HPA028196, HPA078079	Approved		Uncertain	Centrosome,Cytosol							Cluster 2: Dendritic cells - Unknown function	Cluster 65: Cerebellum - Nervous system development	Cluster 25: Non-specific - Transcription	Cluster 69: Skin cancer - ECM organization	Cluster 28: Dendritic cells - Antigen presentation	7	Cytosol	Centrosome	HPA028191: AB_10600309, HPA028196: AB_10601113, HPA078079:	unprognostic (2.57e-2)	unprognostic (5.92e-2)	unprognostic (2.40e-3)	unprognostic (1.67e-2)	unprognostic (5.20e-2)	unprognostic (4.22e-2)	prognostic unfavorable (9.61e-5)	unprognostic (1.98e-1)	unprognostic (2.02e-1)	unprognostic (2.09e-2)	unprognostic (3.06e-2)	unprognostic (6.08e-2)	prognostic unfavorable (4.61e-7)	unprognostic (2.70e-2)	unprognostic (5.02e-2)	unprognostic (1.45e-1)	unprognostic (4.18e-3)
IFNGR2	1.00451e-129	1.52852	0.934	0.488	3.01997e-125	CD16+ Mono-like	AF-1, IFNGT1	ENSG00000159128	Interferon gamma receptor 2	P38484	21	33403413-33479348	Disease related genes, FDA approved drug targets, Human disease related genes, Predicted membrane proteins		Receptor	Disease variant, FDA approved drug targets	Evidence at protein level	Evidence at transcript level	Evidence at protein level	Evidence at protein level	Low tissue specificity	Detected in all			Cell type enhanced	Detected in all		monocytes: 267.1	Low cancer specificity	Detected in all			Low region specificity	Detected in all			Immune cell enhanced	Detected in many		neutrophil: 671.0	Low lineage specificity	Detected in all			Low cancer specificity	Detected in all				Low region specificity	Detected in all			Low region specificity	Detected in all			HPA001535	Approved		Approved	Nucleoplasm,Golgi apparatus							Cluster 37: Monocytes & Neutrophils - Innate immune response	Cluster 7: Adipose tissue - Mixed function	Cluster 12: Non-specific - Vasculature	Cluster 69: Skin cancer - ECM organization	Cluster 29: Monocytes - Innate immune response	28	Nucleoplasm, Golgi apparatus		HPA001535: AB_1078432	unprognostic (9.58e-2)	unprognostic (5.18e-3)	unprognostic (1.53e-1)	unprognostic (5.03e-2)	unprognostic (1.37e-1)	unprognostic (1.17e-1)	prognostic unfavorable (3.25e-4)	unprognostic (3.29e-1)	unprognostic (1.54e-1)	unprognostic (3.53e-2)	unprognostic (3.25e-2)	unprognostic (9.49e-2)	prognostic unfavorable (1.13e-10)	unprognostic (6.74e-3)	unprognostic (2.49e-1)	unprognostic (8.02e-2)	unprognostic (2.15e-3)
C9orf72	1.11833e-128	1.71843	0.904	0.404	3.36216e-124	CD16+ Mono-like	DENND9, DENNL72, MGC23980	ENSG00000147894	C9orf72-SMCR8 complex subunit	Q96LT7	9	27535640-27573866	Disease related genes, Human disease related genes, Predicted intracellular proteins	Autophagy	Guanine-nucleotide releasing factor	Amyotrophic lateral sclerosis, Neurodegeneration	Evidence at protein level	Evidence at protein level	Evidence at protein level	Evidence at protein level	Low tissue specificity	Detected in all			Cell type enhanced	Detected in all		Langerhans cells: 151.2;monocytes: 373.8	Low cancer specificity	Detected in all			Low region specificity	Detected in all			Group enriched	Detected in all	7	basophil: 24.3;classical monocyte: 32.0;intermediate monocyte: 44.8;myeloid DC: 25.2;neutrophil: 34.5;non-classical monocyte: 37.0	Group enriched	Detected in all	8	dendritic cells: 25.2;granulocytes: 34.5;monocytes: 44.8	Low cancer specificity	Detected in all				Low region specificity	Detected in all			Low region specificity	Detected in all			HPA023873	Uncertain		Supported	Vesicles,Midbody ring,Cytosol	Intracellular and membrane	Other	Yes				Cluster 40: Monocytes - Innate immune response	Cluster 28: Neuronal - Transcription	Cluster 25: Non-specific - Transcription	Cluster 32: Non-specific - Cell proliferation	Cluster 29: Monocytes - Innate immune response	11	Vesicles, Cytosol	Midbody ring	HPA023873: AB_1845834	unprognostic (1.78e-2)	unprognostic (5.01e-2)	unprognostic (7.63e-2)	unprognostic (9.78e-3)	unprognostic (1.46e-1)	unprognostic (1.32e-1)	unprognostic (1.59e-1)	unprognostic (1.99e-3)	unprognostic (2.45e-1)	unprognostic (2.05e-2)	unprognostic (2.16e-2)	unprognostic (9.81e-2)	unprognostic (1.44e-2)	unprognostic (9.29e-2)	unprognostic (1.10e-1)	unprognostic (2.89e-2)	unprognostic (9.13e-2)
DOCK5	1.20719e-128	1.29177	0.976	0.705	3.6293e-124	CD16+ Mono-like	FLJ21034	ENSG00000147459	Dedicator of cytokinesis 5	Q9H7D0	8	25184689-25418082	Predicted intracellular proteins		Guanine-nucleotide releasing factor		Evidence at protein level	Evidence at protein level	Evidence at protein level	Evidence at protein level	Low tissue specificity	Detected in all			Cell type enriched	Detected in many	5	Oligodendrocytes: 734.9	Low cancer specificity	Detected in all			Low region specificity	Detected in all			Immune cell enhanced	Detected in many		neutrophil: 30.7	Lineage enriched	Detected in many	4	granulocytes: 30.7	Low cancer specificity	Detected in all			Thyroid - Thyroid glandular cells	Low region specificity	Detected in all			Low region specificity	Detected in all			HPA017719, HPA056837	Approved		Enhanced	Cytosol			No	No			Cluster 35: Neutrophils - Protein binding	Cluster 81: Lymphoid tissue & Bone marrow - Innate immune response	Cluster 11: White matter - Signal transduction	Cluster 53: Squamous epithelial cells - Keratinization	Cluster 51: Oligodendrocytes - Unknown function	1	Cytosol		HPA017719: AB_1847820, HPA056837: AB_2683253	unprognostic (2.16e-1)	unprognostic (3.55e-3)	unprognostic (1.25e-2)	prognostic favorable (1.91e-4)	unprognostic (8.44e-2)	unprognostic (1.24e-1)	unprognostic (2.61e-2)	unprognostic (2.88e-2)	unprognostic (1.69e-2)	unprognostic (4.21e-2)	unprognostic (4.18e-3)	unprognostic (3.00e-1)	prognostic unfavorable (1.18e-6)	unprognostic (2.81e-1)	unprognostic (3.07e-1)	unprognostic (1.30e-2)	unprognostic (2.25e-1)
HLA-DRA	1.56116e-128	1.13581	0.972	0.45	4.69347e-124	CD16+ Mono-like	HLA-DRA1	ENSG00000204287	Major histocompatibility complex, class II, DR alpha	P01903	6	32439878-32445046	Plasma proteins, Predicted membrane proteins	Adaptive immunity, Host-virus interaction, Immunity			Evidence at protein level	Evidence at protein level	Evidence at protein level	Evidence at protein level	Tissue enhanced	Detected in many		lung: 911.4;lymphoid tissue: 1247.6	Cell type enhanced	Detected in many		B-cells: 6087.4;Langerhans cells: 28943.5;Macrophages: 6606.3;monocytes: 4953.5;Schwann cells: 10203.4	Low cancer specificity	Detected in all			Low region specificity	Detected in all			Group enriched	Detected in all	4	classical monocyte: 209.9;intermediate monocyte: 408.5;memory B-cell: 380.1;naive B-cell: 419.5;non-classical monocyte: 255.4;plasmacytoid DC: 231.2	Group enriched	Detected in all	5	B-cells: 419.5;dendritic cells: 231.2;monocytes: 408.5	Group enriched	Detected in many	14	Leukemia: 103.6;lymphoma: 328.5;Myeloma: 126.2;skin cancer: 86.9	Adipose visceral - T-cells, Stomach - Macrophages, Testis - Macrophages, Thyroid - T-cells	Not detected	Not detected			Low region specificity	Detected in all			CAB002798, CAB015402, HPA050162, HPA053176	Enhanced									950000	Cluster 2: Dendritic cells - Unknown function	Cluster 70: Lymphoid tissue - Immune response	Cluster 43: Hindbrain - Mixed function	Cluster 21: Lymphoma - Adaptive immune response	Cluster 28: Dendritic cells - Antigen presentation	2			CAB002798: , CAB015402: AB_629980, HPA050162: AB_2681037, HPA053176: AB_2682070	unprognostic (1.20e-3)	unprognostic (4.70e-3)	prognostic favorable (5.30e-4)	unprognostic (3.13e-3)	unprognostic (1.30e-1)	unprognostic (2.72e-2)	unprognostic (1.33e-1)	unprognostic (1.11e-2)	unprognostic (2.77e-2)	unprognostic (3.05e-2)	unprognostic (3.92e-2)	unprognostic (1.89e-1)	unprognostic (1.35e-1)	unprognostic (1.98e-1)	unprognostic (4.42e-2)	unprognostic (5.67e-2)	unprognostic (2.52e-2)
RAP1GAP2	1.82896e-128	1.696	0.925	0.553	5.49859e-124	CD16+ Mono-like	GARNL4, KIAA1039	ENSG00000132359	RAP1 GTPase activating protein 2	Q684P5	17	2755705-3037741	Predicted intracellular proteins		GTPase activation		Evidence at protein level	Evidence at protein level	Evidence at protein level	Evidence at protein level	Tissue enhanced	Detected in many		bone marrow: 27.5;pancreas: 37.5	Cell type enhanced	Detected in many		Enteroendocrine cells: 57.8;Excitatory neurons: 128.2;Inhibitory neurons: 65.2	Low cancer specificity	Detected in all			Low region specificity	Detected in all			Low immune cell specificity	Detected in many			Low lineage specificity	Detected in many			Low cancer specificity	Detected in all			Heart muscle - Cardiomyocytes, Prostate - Prostate basal glandular cells, Stomach - Parietal cells, Testis - Spermatogonia	Low region specificity	Detected in all			Low region specificity	Detected in all			HPA022148, HPA022896	Approved		Supported	Nuclear membrane,Cytosol						21000	Cluster 37: Monocytes & Neutrophils - Innate immune response	Cluster 32: Endocrine & Neural - Unknown function	Cluster 53: Neurons - Mixed function	Cluster 10: Ciliated cells - Ion channel activity	Cluster 34: Neurons - Neuronal signaling		Nuclear membrane, Cytosol		HPA022148: AB_1849474, HPA022896: AB_1849476	unprognostic (1.85e-3)	unprognostic (1.02e-2)	unprognostic (8.92e-2)	unprognostic (5.39e-1)	unprognostic (4.04e-2)	unprognostic (3.92e-1)	unprognostic (6.52e-5)	unprognostic (1.18e-2)	unprognostic (2.91e-1)	unprognostic (2.22e-1)	unprognostic (1.66e-2)	unprognostic (9.64e-2)	prognostic favorable (1.36e-6)	unprognostic (3.44e-2)	unprognostic (6.38e-2)	unprognostic (9.33e-2)	unprognostic (7.50e-2)
SRGAP2B	5.99834e-128	2.2037	0.762	0.236	1.80334e-123	CD16+ Mono-like	SRGAP2P2	ENSG00000196369	SLIT-ROBO Rho GTPase activating protein 2B	P0DMP2	1	144887265-145095528	Predicted intracellular proteins	Neurogenesis			Evidence at protein level	Evidence at transcript level	No human protein/transcript evidence	Evidence at protein level	Group enriched	Detected in all	4	brain: 59.3;skin 1: 15.6	Cell type enhanced	Detected in many		Microglial cells: 229.0;monocytes: 126.4	Low cancer specificity	Detected in some			Low region specificity	Detected in all			Low immune cell specificity	Detected in many			Low lineage specificity	Detected in many			Low cancer specificity	Detected in all			Skin - Keratinocyte (other)									HPA078079			Approved	Centrosome,Cytosol							Cluster 40: Monocytes - Innate immune response	Cluster 65: Cerebellum - Nervous system development	Cluster 25: Non-specific - Transcription	Cluster 45: Non-specific - Nuclear processes	Cluster 28: Dendritic cells - Antigen presentation		Cytosol	Centrosome	HPA078079:	unprognostic (1.13e-2)	unprognostic (2.76e-1)	unprognostic (1.48e-3)	unprognostic (3.52e-3)	unprognostic (1.66e-2)	unprognostic (1.01e-1)	unprognostic (3.49e-2)	unprognostic (4.60e-2)	unprognostic (3.13e-1)	unprognostic (2.89e-2)	unprognostic (7.27e-2)	unprognostic (1.88e-1)	unprognostic (2.16e-5)	unprognostic (3.12e-1)	unprognostic (5.43e-1)	unprognostic (8.54e-2)	unprognostic (2.38e-1)
ABCC3	1.08063e-127	4.15684	0.502	0.035	3.24879e-123	CD16+ Mono-like	cMOAT2, EST90757, MLP2, MOAT-D, MRP3	ENSG00000108846	ATP binding cassette subfamily C member 3	O15438	17	50634777-50692253	Cancer-related genes, Enzymes, Metabolic proteins, Predicted intracellular proteins, Predicted membrane proteins, Transporters	Lipid transport, Transport	Translocase	Cancer-related genes	Evidence at protein level	Evidence at protein level	Evidence at protein level	Evidence at protein level	Tissue enhanced	Detected in many		adrenal gland: 57.3;liver: 49.1	Cell type enhanced	Detected in many		Cholangiocytes: 221.3;Distal enterocytes: 227.9;Exocrine glandular cells: 119.5;Gastric mucus-secreting cells: 229.3;Hepatocytes: 150.5;Late spermatids: 128.5;Paneth cells: 182.8	Low cancer specificity	Detected in many			Low region specificity	Detected in all			Immune cell enhanced	Detected in some		intermediate monocyte: 5.1;non-classical monocyte: 6.4	Lineage enriched	Detected in many	5	monocytes: 6.4	Low cancer specificity	Detected in many			Prostate - Prostate basal glandular cells, Stomach - Gastric mucous cells	Low region specificity	Detected in many			Low region specificity	Detected in many			CAB037136, HPA048483	Enhanced		Supported	Plasma membrane							Cluster 40: Monocytes - Innate immune response	Cluster 68: Non-specific - Protein processing	Cluster 39: Astrocytes - Mixed function	Cluster 7: Liver cancer - Metabolism	Cluster 5: Enterocytes - Absorption		Plasma membrane		CAB037136: AB_477165, HPA048483: AB_2680414	unprognostic (1.57e-2)	unprognostic (1.60e-1)	unprognostic (1.53e-1)	unprognostic (1.65e-2)	unprognostic (9.67e-3)	unprognostic (6.19e-3)	unprognostic (7.44e-3)	unprognostic (8.20e-2)	unprognostic (3.18e-1)	unprognostic (5.13e-2)	prognostic unfavorable (9.57e-4)	unprognostic (1.60e-3)	prognostic unfavorable (4.68e-6)	unprognostic (3.42e-1)	unprognostic (4.77e-2)	unprognostic (4.44e-2)	unprognostic (1.57e-3)
ANXA2	5.59743e-127	1.26458	0.972	0.534	1.68281e-122	CD16+ Mono-like	ANX2, ANX2L4, CAL1H, LIP2, LPC2D	ENSG00000182718	Annexin A2	P07355	15	60347134-60402883	Cancer-related genes, Disease related genes, FDA approved drug targets, Plasma proteins, Predicted intracellular proteins, Predicted secreted proteins, Transporters	Host-virus interaction	RNA-binding	Cancer-related genes, FDA approved drug targets	Evidence at protein level	Evidence at protein level	Evidence at protein level	Evidence at protein level	Tissue enhanced	Detected in all		esophagus: 2124.0	Cell type enhanced	Detected in many		Basal respiratory cells: 5295.0;Ductal cells: 3448.7;Pancreatic endocrine cells: 3363.7	Low cancer specificity	Detected in all			Low region specificity	Detected in all			Group enriched	Detected in all	4	basophil: 4446.3;classical monocyte: 2767.4;intermediate monocyte: 2404.9;myeloid DC: 4023.2;non-classical monocyte: 2699.3;T-reg: 1686.0	Low lineage specificity	Detected in all			Low cancer specificity	Detected in all			Pancreas - Ductal cells	Low region specificity	Detected in all			Region enhanced	Detected in all		spinal cord: 213.0	CAB004311, HPA046964, HPA061798	Enhanced		Approved	Plasma membrane,Cytosol	Secreted to blood	Other				19000000	Cluster 10: Non-specific - Membrane trafficking	Cluster 75: Epithelium - Extracellular exosomes	Cluster 12: Non-specific - Vasculature	Cluster 72: Neuronal - Signal transduction	Cluster 45: Non-specific - Mixed function	9	Plasma membrane	Cytosol	CAB004311: AB_626677, HPA046964: AB_2732537, HPA061798: AB_2732671	unprognostic (1.61e-1)	unprognostic (1.31e-3)	unprognostic (1.84e-1)	prognostic favorable (6.88e-5)	unprognostic (4.06e-3)	unprognostic (5.42e-3)	prognostic unfavorable (2.54e-5)	prognostic unfavorable (7.51e-4)	unprognostic (2.94e-1)	unprognostic (4.10e-3)	prognostic unfavorable (8.47e-6)	unprognostic (5.16e-2)	prognostic unfavorable (2.11e-6)	unprognostic (7.74e-2)	unprognostic (2.55e-1)	unprognostic (7.41e-2)	prognostic unfavorable (6.59e-5)
SH3BGRL	1.89507e-126	1.04927	0.969	0.807	5.69735e-122	CD16+ Mono-like	MGC117402	ENSG00000131171	SH3 domain binding glutamate rich protein like	O75368	X	81202102-81298547	Disease related genes, Plasma proteins, Predicted intracellular proteins				Evidence at protein level	Evidence at protein level	Evidence at protein level	Evidence at protein level	Low tissue specificity	Detected in all			Cell type enhanced	Detected in many		monocytes: 619.4	Low cancer specificity	Detected in all			Low region specificity	Detected in all			Low immune cell specificity	Detected in all			Low lineage specificity	Detected in all			Low cancer specificity	Detected in all			Colon - Smooth muscle cells	Low region specificity	Detected in all			Low region specificity	Detected in all			HPA030507, HPA051248	Approved		Supported	Cytosol						13000000	Cluster 42: Non-specific - Vesicular transport	Cluster 62: Connective tissue - ECM organization	Cluster 27: Non-specific - Mixed function	Cluster 55: Lymphoma - Immune response	Cluster 58: Macrophages - Innate immune response	1	Cytosol		HPA030507: , HPA051248: AB_2681405	unprognostic (3.02e-3)	unprognostic (4.25e-2)	unprognostic (4.89e-2)	unprognostic (3.15e-2)	unprognostic (1.46e-1)	unprognostic (1.39e-1)	unprognostic (2.25e-2)	unprognostic (3.20e-2)	unprognostic (1.23e-1)	unprognostic (1.51e-1)	unprognostic (1.78e-1)	unprognostic (4.62e-2)	unprognostic (1.48e-1)	prognostic unfavorable (4.08e-4)	unprognostic (2.12e-1)	unprognostic (3.75e-1)	unprognostic (1.73e-1)
EVI5	2.11663e-126	1.50404	0.923	0.481	6.36343e-122	CD16+ Mono-like	NB4S	ENSG00000067208	Ecotropic viral integration site 5	O60447	1	92508696-92792404	Disease related genes, Predicted intracellular proteins, Predicted membrane proteins	Cell cycle, Cell division			Evidence at protein level	Evidence at transcript level	Evidence at protein level	Evidence at protein level	Low tissue specificity	Detected in all			Cell type enhanced	Detected in all		Excitatory neurons: 153.2;Oligodendrocytes: 185.8	Low cancer specificity	Detected in all			Low region specificity	Detected in all			Low immune cell specificity	Detected in many			Low lineage specificity	Detected in many			Low cancer specificity	Detected in all			Liver - Hepatocytes	Low region specificity	Detected in all			Low region specificity	Detected in all			HPA027339	Approved		Approved	Golgi apparatus,Vesicles							Cluster 7: Non-specific - Innate immune response	Cluster 11: Liver - Plasma proteins	Cluster 46: Brainstem - Mixed function	Cluster 37: Non-specific - mRNA processing	Cluster 55: Non-specific - Transcription	18	Golgi apparatus	Vesicles	HPA027339: AB_1848308	unprognostic (1.23e-1)	unprognostic (2.84e-1)	unprognostic (4.29e-3)	unprognostic (1.65e-1)	unprognostic (4.94e-2)	unprognostic (1.06e-1)	unprognostic (5.13e-3)	unprognostic (7.43e-2)	unprognostic (1.12e-1)	unprognostic (9.11e-2)	unprognostic (9.04e-3)	unprognostic (2.25e-1)	unprognostic (6.15e-2)	unprognostic (8.30e-2)	unprognostic (5.40e-1)	unprognostic (6.38e-2)	unprognostic (2.35e-2)
ARPC2	2.64734e-126	0.867111	0.993	0.888	7.95896e-122	CD16+ Mono-like	ARC34, p34-Arc	ENSG00000163466	Actin related protein 2/3 complex subunit 2	O15144	2	218217141-218254356	Plasma proteins, Predicted intracellular proteins		Actin-binding		Evidence at protein level	Evidence at protein level	Evidence at protein level	Evidence at protein level	Low tissue specificity	Detected in all			Cell type enhanced	Detected in all		Extravillous trophoblasts: 1695.2	Low cancer specificity	Detected in all			Low region specificity	Detected in all			Low immune cell specificity	Detected in all			Low lineage specificity	Detected in all			Low cancer specificity	Detected in all			Skin - Keratinocyte (other), Testis - Early spermatids	Low region specificity	Detected in all			Low region specificity	Detected in all			CAB001994, HPA008352, HPA052703	Approved		Supported	Nucleoplasm						6600000	Cluster 38: Monocytes & Neutrophils - Degranulation	Cluster 29: Squamous epithelium - Innate immune response	Cluster 29: Forebrain - Mixed function	Cluster 55: Lymphoma - Immune response	Cluster 14: Langerhans cells - Innate immune response	4	Nucleoplasm		CAB001994: , HPA008352: AB_1854887, HPA052703:	unprognostic (7.42e-2)	unprognostic (4.07e-1)	unprognostic (1.50e-1)	unprognostic (3.28e-3)	unprognostic (2.77e-1)	unprognostic (1.03e-1)	prognostic unfavorable (3.63e-5)	unprognostic (3.23e-2)	unprognostic (1.90e-2)	unprognostic (4.07e-2)	unprognostic (3.95e-3)	unprognostic (6.25e-2)	prognostic unfavorable (1.07e-7)	unprognostic (1.97e-1)	unprognostic (1.04e-1)	unprognostic (1.01e-2)	unprognostic (7.41e-2)
MARCKS	1.92704e-125	1.71297	0.813	0.243	5.79345e-121	CD16+ Mono-like	80K-L, MACS, PKCSL	ENSG00000277443	Myristoylated alanine rich protein kinase C substrate	P29966	6	113857345-113863475	Plasma proteins, Predicted intracellular proteins		Actin-binding, Calmodulin-binding		Evidence at protein level	Evidence at protein level	Evidence at protein level	Evidence at protein level	Low tissue specificity	Detected in all			Cell type enhanced	Detected in all		monocytes: 1068.0	Low cancer specificity	Detected in all			Low region specificity	Detected in all			Immune cell enhanced	Detected in many		intermediate monocyte: 12.8;neutrophil: 18.8	Low lineage specificity	Detected in many			Low cancer specificity	Detected in all			Thyroid - Fibroblasts	Low region specificity	Detected in all			Low region specificity	Detected in all			CAB022062, HPA054820, HPA067595, HPA069443	Enhanced		Approved	Nucleoplasm,Endoplasmic reticulum,Plasma membrane,Cytosol						19000000	Cluster 40: Monocytes - Innate immune response	Cluster 33: Brain - Neuronal signaling	Cluster 22: Non-specific - Mixed function	Cluster 28: Non-specific - Nuclear processes	Cluster 29: Monocytes - Innate immune response		Plasma membrane	Nucleoplasm, Endoplasmic reticulum, Cytosol	CAB022062: AB_309681, HPA054820: AB_2682613, HPA067595: AB_2732772, HPA069443: AB_2732133	unprognostic (4.71e-1)	unprognostic (1.91e-2)	unprognostic (2.46e-1)	unprognostic (5.51e-3)	unprognostic (8.22e-3)	unprognostic (2.38e-2)	prognostic unfavorable (2.78e-8)	unprognostic (7.82e-2)	unprognostic (2.57e-1)	unprognostic (6.92e-2)	unprognostic (2.27e-1)	unprognostic (3.56e-2)	prognostic unfavorable (4.85e-4)	unprognostic (1.36e-3)	unprognostic (2.77e-2)	unprognostic (8.07e-2)	unprognostic (2.70e-2)
EFHD2	2.16023e-125	1.31645	0.913	0.531	6.49451e-121	CD16+ Mono-like	MGC4342	ENSG00000142634	EF-hand domain family member D2	Q96C19	1	15409888-15430339	Predicted intracellular proteins				Evidence at protein level	Evidence at protein level	Evidence at protein level	Evidence at protein level	Low tissue specificity	Detected in all			Cell type enhanced	Detected in many		monocytes: 444.7;NK-cells: 481.5;Proximal enterocytes: 290.9	Low cancer specificity	Detected in all			Low region specificity	Detected in all			Immune cell enhanced	Detected in all		neutrophil: 133.8	Low lineage specificity	Detected in all			Low cancer specificity	Detected in all			Breast - Macrophages, Prostate - Urothelial cells, Stomach - Gastric mucous cells	Low region specificity	Detected in all			Low region specificity	Detected in all			HPA048961	Enhanced		Approved	Cytosol			No	No		220000	Cluster 7: Non-specific - Innate immune response	Cluster 81: Lymphoid tissue & Bone marrow - Innate immune response	Cluster 24: Neurons - Mixed function	Cluster 53: Squamous epithelial cells - Keratinization	Cluster 45: Non-specific - Mixed function		Cytosol		HPA048961: AB_2680572	unprognostic (1.37e-3)	unprognostic (3.69e-1)	unprognostic (7.83e-2)	unprognostic (4.44e-2)	unprognostic (2.35e-1)	unprognostic (3.82e-2)	unprognostic (4.59e-2)	prognostic unfavorable (5.57e-4)	unprognostic (9.11e-2)	unprognostic (9.61e-2)	unprognostic (1.64e-1)	unprognostic (1.71e-1)	prognostic unfavorable (6.31e-9)	unprognostic (2.71e-2)	unprognostic (9.71e-2)	prognostic favorable (2.70e-4)	prognostic favorable (3.60e-5)
SH2D3C	3.62874e-125	2.18707	0.746	0.232	1.09094e-120	CD16+ Mono-like	NSP3	ENSG00000095370	SH2 domain containing 3C	Q8N5H7	9	127738317-127778710	Predicted intracellular proteins				Evidence at protein level	Evidence at protein level	Evidence at protein level	Evidence at protein level	Low tissue specificity	Detected in many			Cell type enhanced	Detected in many		Adipocytes: 47.9;dendritic cells: 35.5;Endothelial cells: 49.3;Lymphatic endothelial cells: 60.8;monocytes: 46.8	Low cancer specificity	Detected in all			Low region specificity	Detected in all			Low immune cell specificity	Detected in all			Low lineage specificity	Detected in all			Group enriched	Detected in many	13	Leukemia: 34.2;lymphoma: 24.0;Myeloma: 27.0;Neuroblastoma: 15.7	Adipose subcutaneous - Endothelial cells, Adipose visceral - Endothelial cells, Breast - Endothelial cells, Colon - Endothelial cells, Heart muscle - Endothelial cells, Kidney - Endothelial cells, Liver - Vascular Endothelial cells, Pancreas - Endothelial cells, Prostate - Endothelial cells, Skeletal muscle - Endothelial cells	Low region specificity	Detected in all			Low region specificity	Detected in all			HPA047586	Enhanced		Supported	Cytosol							Cluster 40: Monocytes - Innate immune response	Cluster 70: Lymphoid tissue - Immune response	Cluster 32: Cerebral cortex - Mixed function	Cluster 6: Leukemia - Signal transduction	Cluster 41: Adipocytes & Endothelial cells - Mixed function	2	Cytosol		HPA047586: AB_2680093	unprognostic (8.33e-2)	unprognostic (4.77e-3)	unprognostic (3.28e-2)	prognostic favorable (9.47e-4)	unprognostic (5.23e-2)	prognostic favorable (1.98e-4)	unprognostic (3.75e-2)	unprognostic (2.22e-1)	unprognostic (1.41e-1)	unprognostic (1.03e-1)	unprognostic (2.58e-3)	unprognostic (1.61e-1)	unprognostic (1.88e-3)	unprognostic (1.22e-1)	unprognostic (1.06e-1)	unprognostic (1.18e-1)	unprognostic (5.28e-2)
SNX18	6.37933e-125	2.70812	0.666	0.16	1.91788e-120	CD16+ Mono-like	SH3PX2, SH3PXD3B, SNAG1	ENSG00000178996	Sorting nexin 18	Q96RF0	5	54517759-54546586	Plasma proteins, Predicted intracellular proteins	Cell cycle, Cell division, Endocytosis, Mitosis, Protein transport, Transport			Evidence at protein level	Evidence at transcript level	Evidence at protein level	Evidence at protein level	Tissue enhanced	Detected in all		bone marrow: 67.2	Cell type enhanced	Detected in many		Kupffer cells: 95.3;monocytes: 330.2	Low cancer specificity	Detected in all			Low region specificity	Detected in all			Low immune cell specificity	Detected in many			Low lineage specificity	Detected in many			Low cancer specificity	Detected in all			Kidney - Fibroblasts	Low region specificity	Detected in all			Low region specificity	Detected in all			HPA037800	Approved		Approved	Cytosol						12000	Cluster 2: Dendritic cells - Unknown function	Cluster 40: Non-specific - Transcription	Cluster 19: Astrocytes - Mixed function	Cluster 51: Myeloma - Immunoglobulins	Cluster 29: Monocytes - Innate immune response	14	Cytosol		HPA037800: AB_10672465	unprognostic (2.22e-2)	unprognostic (3.96e-3)	unprognostic (1.92e-1)	unprognostic (8.98e-2)	unprognostic (4.12e-1)	unprognostic (2.22e-1)	unprognostic (9.26e-2)	unprognostic (8.94e-2)	unprognostic (3.98e-2)	unprognostic (1.41e-1)	unprognostic (9.13e-2)	unprognostic (3.81e-3)	prognostic favorable (1.58e-4)	unprognostic (6.79e-3)	unprognostic (7.96e-2)	unprognostic (2.12e-1)	unprognostic (1.42e-1)
RAPGEF1	6.59375e-125	1.62231	0.907	0.528	1.98235e-120	CD16+ Mono-like	C3G, GRF2	ENSG00000107263	Rap guanine nucleotide exchange factor 1	Q13905	9	131576770-131740076	Plasma proteins, Predicted intracellular proteins	Neurogenesis	Guanine-nucleotide releasing factor		Evidence at protein level	Evidence at protein level	Evidence at protein level	Evidence at protein level	Tissue enhanced	Detected in all		skeletal muscle: 147.0	Cell type enhanced	Detected in all		Langerhans cells: 136.9;Microglial cells: 118.1;monocytes: 158.9	Low cancer specificity	Detected in all			Low region specificity	Detected in all			Immune cell enhanced	Detected in many		memory B-cell: 4.7	Low lineage specificity	Detected in many			Low cancer specificity	Detected in all				Low region specificity	Detected in all			Low region specificity	Detected in all			HPA006426, HPA075984	Enhanced		Supported	Vesicles							Cluster 32: Basophils - Transcription	Cluster 19: Non-specific - Basic cellular processes	Cluster 44: Non-specific - Mixed function	Cluster 55: Lymphoma - Immune response	Cluster 28: Dendritic cells - Antigen presentation	5	Vesicles		HPA006426: AB_1856070, HPA075984: AB_2686771	unprognostic (1.00e-1)	unprognostic (8.19e-2)	unprognostic (2.12e-2)	unprognostic (2.43e-2)	unprognostic (2.34e-1)	unprognostic (2.38e-1)	unprognostic (4.11e-2)	unprognostic (1.74e-1)	unprognostic (5.50e-2)	unprognostic (6.04e-2)	unprognostic (1.94e-2)	unprognostic (1.62e-1)	prognostic favorable (1.18e-5)	unprognostic (5.66e-2)	unprognostic (1.99e-2)	unprognostic (1.49e-1)	unprognostic (3.73e-2)
RNASET2	1.9559e-124	1.39442	0.949	0.634	5.88023e-120	CD16+ Mono-like	bA514O12.3, FLJ10907, RNASE6PL	ENSG00000026297	Ribonuclease T2	O00584	6	166922113-166957191	Disease related genes, Enzymes, Human disease related genes, Potential drug targets, Predicted intracellular proteins, Predicted secreted proteins	Immunity, Innate immunity	Endonuclease, Hydrolase, Lyase, Nuclease	Disease variant	Evidence at protein level	Evidence at protein level	Evidence at protein level	Evidence at protein level	Low tissue specificity	Detected in all			Cell type enhanced	Detected in all		dendritic cells: 768.3;Glandular and luminal cells: 777.5;Hofbauer cells: 485.7;Kupffer cells: 434.5;monocytes: 589.7;Secretory cells: 458.1	Low cancer specificity	Detected in all			Low region specificity	Detected in all			Low immune cell specificity	Detected in all			Low lineage specificity	Detected in all			Cancer enhanced	Detected in all		Kidney cancer: 182.0	Skeletal muscle - Fibroblasts	Low region specificity	Detected in all			Low region specificity	Detected in all			HPA029013, HPA066509	Approved				Secreted to blood	Immunity				15000000	Cluster 25: Non-specific - Unknown function	Cluster 53: Non-specific - Glycosylation	Cluster 20: Macrophages & Microglia - Immune response	Cluster 15: Kidney cancer - Membrane components	Cluster 37: Glandular & Luminal cells - Unknown function				HPA029013: AB_10602922, HPA066509: AB_2685682	unprognostic (4.18e-2)	unprognostic (2.57e-1)	unprognostic (1.44e-1)	unprognostic (1.06e-1)	unprognostic (4.13e-2)	unprognostic (9.33e-2)	unprognostic (1.76e-2)	unprognostic (1.30e-1)	unprognostic (1.15e-2)	unprognostic (8.11e-2)	unprognostic (1.79e-1)	unprognostic (5.06e-2)	prognostic unfavorable (1.70e-14)	unprognostic (5.03e-2)	unprognostic (7.34e-2)	unprognostic (6.29e-2)	unprognostic (1.01e-2)
AOAH	3.51005e-124	1.4832	0.955	0.596	1.05526e-119	CD16+ Mono-like		ENSG00000136250	Acyloxyacyl hydrolase	P28039	7	36512941-36724549	Enzymes, Metabolic proteins, Predicted secreted proteins	Lipid metabolism	Hydrolase		Evidence at protein level	Evidence at protein level	Evidence at protein level	Evidence at protein level	Tissue enhanced	Detected in many		bone marrow: 42.8;lymphoid tissue: 63.2	Cell type enhanced	Detected in many		Hofbauer cells: 59.6;Kupffer cells: 109.7;Macrophages: 73.5;Microglial cells: 222.8;monocytes: 91.5;NK-cells: 99.3;T-cells: 50.2	Low cancer specificity	Detected in all			Low region specificity	Detected in all			Immune cell enhanced	Detected in many		classical monocyte: 298.8	Low lineage specificity	Detected in all			Group enriched	Detected in some	9	colorectal cancer: 4.5;Leukemia: 5.7;lymphoma: 5.7	Breast - T-cells, Lung - NK-cells (Lung), Prostate - T-cells, Stomach - Macrophages, Thyroid - T-cells	Not detected	Not detected			Low region specificity	Detected in all			HPA021666, HPA026716	Approved		Approved	Endoplasmic reticulum,Vesicles	Secreted to blood	Enzyme					Cluster 38: Monocytes & Neutrophils - Degranulation	Cluster 70: Lymphoid tissue - Immune response	Cluster 20: Macrophages & Microglia - Immune response	Cluster 71: Lymphoma - Inflammatory response	Cluster 19: NK-cells - Adaptive immune response	1	Vesicles	Endoplasmic reticulum	HPA021666: AB_2670799, HPA026716: AB_2671960	unprognostic (3.55e-2)	unprognostic (4.03e-3)	unprognostic (4.45e-2)	unprognostic (3.58e-1)	unprognostic (6.06e-2)	unprognostic (4.78e-2)	unprognostic (2.40e-1)	unprognostic (3.14e-3)	unprognostic (5.42e-2)	unprognostic (6.02e-2)	unprognostic (3.36e-2)	unprognostic (1.05e-1)	unprognostic (1.46e-3)	unprognostic (1.75e-1)	unprognostic (1.92e-3)	unprognostic (2.38e-1)	unprognostic (1.35e-1)
VSIR	7.25854e-124	1.27188	0.947	0.598	2.18221e-119	CD16+ Mono-like	B7-H5, B7H5, C10orf54, Dies1, GI24, PD-1H, SISP1, VISTA	ENSG00000107738	V-set immunoregulatory receptor	Q9H7M9	10	71747556-71773520	Predicted membrane proteins		Receptor		Evidence at protein level	Evidence at transcript level	Evidence at protein level	Evidence at protein level	Tissue enhanced	Detected in many		bone marrow: 80.5;lymphoid tissue: 88.2	Cell type enhanced	Detected in many		Cytotrophoblasts: 315.9;Extravillous trophoblasts: 337.2;Kupffer cells: 311.5;monocytes: 480.7;Syncytiotrophoblasts: 686.0	Low cancer specificity	Detected in all			Low region specificity	Detected in all			Immune cell enhanced	Detected in all		neutrophil: 1008.0	Low lineage specificity	Detected in all			Low cancer specificity	Detected in many			Lung - Neutrophil_2	Low region specificity	Detected in all							HPA007968			Approved	Nucleoplasm						320000	Cluster 7: Non-specific - Innate immune response	Cluster 81: Lymphoid tissue & Bone marrow - Innate immune response	Cluster 43: Hindbrain - Mixed function	Cluster 53: Squamous epithelial cells - Keratinization	Cluster 29: Monocytes - Innate immune response	24	Nucleoplasm		HPA007968: AB_1845518	unprognostic (1.19e-1)	unprognostic (1.76e-3)	unprognostic (1.64e-1)	unprognostic (6.67e-2)	unprognostic (9.29e-2)	unprognostic (2.05e-2)	unprognostic (1.88e-1)	unprognostic (1.17e-1)	unprognostic (1.68e-1)	unprognostic (1.02e-2)	unprognostic (6.82e-2)	unprognostic (8.70e-2)	unprognostic (2.57e-3)	unprognostic (2.72e-1)	prognostic unfavorable (6.93e-4)	unprognostic (2.37e-3)	unprognostic (3.29e-1)
CALM2	7.90285e-124	1.00597	0.972	0.849	2.37591e-119	CD16+ Mono-like	CAMII, PHKD, PHKD2	ENSG00000143933	Calmodulin 2	P0DP24	2	47160084-47176921	Disease related genes, Human disease related genes, Metabolic proteins, Predicted intracellular proteins, RAS pathway related proteins			Disease variant, Long QT syndrome	Evidence at protein level	Evidence at protein level	Evidence at protein level	Evidence at protein level	Low tissue specificity	Detected in all			Low cell type specificity	Detected in all			Low cancer specificity	Detected in all			Low region specificity	Detected in all			Low immune cell specificity	Detected in all			Low lineage specificity	Detected in all			Low cancer specificity	Detected in all			Testis - Spermatocytes	Low region specificity	Detected in all			Low region specificity	Detected in all			CAB007790, HPA044999	Approved							Yes			Cluster 37: Monocytes & Neutrophils - Innate immune response	Cluster 9: Oligodendrocytes - Myelination	Cluster 34: Non-specific - Mixed function	Cluster 26: Non-specific - Mitochondria & RNA binding	Cluster 39: Non-specific - Basic cellular processes				CAB007790: AB_562257, HPA044999: AB_2679177	prognostic unfavorable (5.05e-4)	unprognostic (2.94e-2)	unprognostic (1.42e-1)	prognostic unfavorable (4.84e-4)	unprognostic (9.21e-2)	unprognostic (2.04e-3)	prognostic unfavorable (8.35e-5)	unprognostic (1.63e-2)	unprognostic (4.67e-3)	unprognostic (1.79e-2)	unprognostic (1.97e-2)	unprognostic (1.24e-2)	unprognostic (1.14e-1)	unprognostic (1.18e-2)	unprognostic (2.29e-2)	prognostic favorable (1.94e-5)	unprognostic (1.24e-1)
SAMHD1	3.98722e-123	1.12627	0.966	0.503	1.19872e-118	CD16+ Mono-like	AGS5, HDDC1, Mg11, MOP-5, SBBI88	ENSG00000101347	SAM and HD domain containing deoxynucleoside triphosphate triphosphohydrolase 1	Q9Y3Z3	20	36890229-36951893	Disease related genes, Human disease related genes, Plasma proteins, Predicted intracellular proteins	Antiviral defense, DNA damage, DNA repair, DNA replication, Host-virus interaction, Immunity, Innate immunity	Allosteric enzyme, Hydrolase	Aicardi-Goutieres syndrome, Disease variant	Evidence at protein level	Evidence at protein level	Evidence at protein level	Evidence at protein level	Low tissue specificity	Detected in all			Cell type enhanced	Detected in many		dendritic cells: 305.6;Kupffer cells: 262.3;Macrophages: 300.3;monocytes: 195.8;Schwann cells: 665.0	Low cancer specificity	Detected in all			Low region specificity	Detected in all			Low immune cell specificity	Detected in many			Low lineage specificity	Detected in all			Low cancer specificity	Detected in all			Heart muscle - Macrophages, Skeletal muscle - Macrophages, Skin - Macrophages, Thyroid - Macrophages	Low region specificity	Detected in all			Low region specificity	Detected in all			HPA047072	Enhanced		Supported	Nucleoplasm						91000	Cluster 33: Non-specific - ATP binding	Cluster 47: Spleen - Immune response	Cluster 20: Macrophages & Microglia - Immune response	Cluster 44: Connective tissue cells - ECM organization	Cluster 29: Monocytes - Innate immune response	4	Nucleoplasm		HPA047072: AB_2679921	unprognostic (1.09e-1)	unprognostic (7.30e-3)	unprognostic (1.65e-2)	unprognostic (3.85e-2)	unprognostic (1.28e-1)	unprognostic (1.91e-2)	unprognostic (2.15e-1)	unprognostic (4.07e-2)	unprognostic (2.03e-1)	unprognostic (3.63e-1)	unprognostic (1.88e-1)	unprognostic (1.04e-1)	prognostic unfavorable (5.12e-4)	unprognostic (1.44e-1)	unprognostic (9.06e-2)	unprognostic (3.18e-2)	unprognostic (2.72e-2)
CTSB	1.62265e-122	1.47405	0.89	0.436	4.87832e-118	CD16+ Mono-like		ENSG00000164733	Cathepsin B	P07858	8	11842524-11869533	Cancer-related genes, Candidate cardiovascular disease genes, Disease related genes, Enzymes, Human disease related genes, Metabolic proteins, Plasma proteins, Potential drug targets, Predicted intracellular proteins, Predicted secreted proteins		Hydrolase, Protease, Thiol protease	Cancer-related genes	Evidence at protein level	Evidence at protein level	Evidence at protein level	Evidence at protein level	Low tissue specificity	Detected in all			Cell type enhanced	Detected in all		Hofbauer cells: 2488.5;Kupffer cells: 2037.4;Macrophages: 1463.1	Cancer enriched	Detected in all	5	thyroid cancer: 1446.9	Low region specificity	Detected in all			Group enriched	Detected in all	4	basophil: 389.7;classical monocyte: 610.5;intermediate monocyte: 467.6;myeloid DC: 287.7;non-classical monocyte: 309.1;plasmacytoid DC: 410.8	Group enriched	Detected in all	6	dendritic cells: 410.8;granulocytes: 389.7;monocytes: 610.5	Low cancer specificity	Detected in all			Adipose subcutaneous - Macrophages, Adipose visceral - Macrophages, Breast - Macrophages, Colon - Macrophages, Heart muscle - Macrophages, Kidney - Proximal tubular cells, Lung - Macrophages	Low region specificity	Detected in all			Low region specificity	Detected in all			CAB000457, HPA018156, HPA048998	Enhanced		Supported	Nucleoli,Vesicles	Secreted to blood	Enzyme				100000000	Cluster 10: Non-specific - Membrane trafficking	Cluster 7: Adipose tissue - Mixed function	Cluster 20: Macrophages & Microglia - Immune response	Cluster 64: Connective tissue cells - ECM organization	Cluster 58: Macrophages - Innate immune response	4	Vesicles	Nucleoli	CAB000457: , HPA018156: AB_1846069, HPA048998:	unprognostic (5.74e-2)	unprognostic (4.32e-2)	unprognostic (1.38e-2)	unprognostic (2.17e-2)	unprognostic (2.98e-3)	unprognostic (5.96e-2)	unprognostic (1.36e-2)	unprognostic (1.07e-1)	unprognostic (2.82e-2)	unprognostic (1.06e-1)	unprognostic (7.61e-2)	unprognostic (8.30e-2)	unprognostic (2.85e-1)	unprognostic (7.39e-2)	unprognostic (4.12e-2)	prognostic favorable (5.76e-4)	prognostic unfavorable (9.02e-4)
GNG2	1.79987e-122	2.39437	0.715	0.208	5.41114e-118	CD16+ Mono-like		ENSG00000186469	G protein subunit gamma 2	P59768	14	51826195-51979342	Predicted intracellular proteins, RAS pathway related proteins	Host-virus interaction	Transducer		Evidence at protein level	Evidence at transcript level	Evidence at protein level	Evidence at protein level	Tissue enhanced	Detected in all		brain: 83.4;testis: 110.3	Cell type enhanced	Detected in many		Early spermatids: 490.2;Late spermatids: 1152.4;monocytes: 315.0;NK-cells: 342.2	Cancer enhanced	Detected in all		glioma: 15.4	Low region specificity	Detected in all			Low immune cell specificity	Detected in all			Low lineage specificity	Detected in all			Cancer enhanced	Detected in many		Neuroblastoma: 73.1;skin cancer: 53.0	Adipose subcutaneous - Adipocytes (Subcutaneous), Breast - Adipocytes (Breast), Colon - Enteric glia cells, Skeletal muscle - Fibroblasts	Low region specificity	Detected in all			Low region specificity	Detected in all			HPA003534, CAB018380	Uncertain	Supported	Approved	Vesicles,Plasma membrane						170000	Cluster 42: Non-specific - Vesicular transport	Cluster 5: Brain & Testis - Signal transduction	Cluster 14: Neurons - Synaptic function	Cluster 69: Skin cancer - ECM organization	Cluster 11: Late spermatids - Unknown function	4	Plasma membrane	Vesicles	CAB018380: AB_631547, HPA003534: AB_1079004	unprognostic (6.11e-2)	unprognostic (5.78e-3)	unprognostic (2.06e-3)	unprognostic (6.55e-2)	unprognostic (1.33e-1)	unprognostic (4.01e-2)	unprognostic (1.18e-1)	unprognostic (1.03e-1)	unprognostic (5.72e-2)	unprognostic (1.24e-1)	prognostic favorable (1.64e-4)	unprognostic (8.47e-2)	prognostic unfavorable (3.90e-6)	unprognostic (9.82e-2)	unprognostic (1.29e-1)	unprognostic (1.08e-1)	unprognostic (3.59e-2)
NEAT1	1.84967e-122	1.09652	0.999	0.959	5.56085e-118	CD16+ Mono-like
DAPK1	4.62963e-122	1.53661	0.905	0.472	1.39185e-117	CD16+ Mono-like	DAPK	ENSG00000196730	Death associated protein kinase 1	P53355	9	87497228-87708634	Cancer-related genes, Enzymes, Human disease related genes, Predicted membrane proteins	Apoptosis, Translation regulation	Calmodulin-binding, Kinase, Serine/threonine-protein kinase, Transferase	Cancer-related genes	Evidence at protein level	Evidence at protein level	Evidence at protein level	Evidence at protein level	Low tissue specificity	Detected in all			Cell type enhanced	Detected in many		Astrocytes: 131.9;Excitatory neurons: 116.2;Inhibitory neurons: 149.1;Mesothelial cells: 120.0;monocytes: 119.2	Low cancer specificity	Detected in all			Low region specificity	Detected in all			Group enriched	Detected in many	4	classical monocyte: 6.7;eosinophil: 8.7;intermediate monocyte: 14.0;myeloid DC: 4.8;non-classical monocyte: 15.3;plasmacytoid DC: 6.2	Group enriched	Detected in many	56	dendritic cells: 6.2;granulocytes: 8.7;monocytes: 15.3	Low cancer specificity	Detected in many			Adipose visceral - Mesothelial cells	Low region specificity	Detected in all			Low region specificity	Detected in all			HPA003516, CAB037302, HPA040472, HPA048436	Approved		Approved	Centrosome							Cluster 10: Non-specific - Membrane trafficking	Cluster 53: Non-specific - Glycosylation	Cluster 29: Forebrain - Mixed function	Cluster 15: Kidney cancer - Membrane components	Cluster 69: Neurons - Neuronal signaling	9	Centrosome		CAB037302: AB_1078622, HPA003516: , HPA040472: AB_2677001, HPA048436: AB_2680390	unprognostic (2.55e-1)	unprognostic (1.47e-1)	prognostic unfavorable (2.48e-5)	unprognostic (2.77e-1)	unprognostic (1.74e-1)	unprognostic (3.47e-2)	unprognostic (1.74e-1)	unprognostic (1.75e-1)	unprognostic (1.88e-2)	unprognostic (5.77e-3)	unprognostic (2.19e-2)	unprognostic (2.77e-3)	unprognostic (8.31e-3)	unprognostic (8.76e-2)	unprognostic (2.40e-1)	unprognostic (1.68e-1)	unprognostic (1.09e-3)
SULF2	7.64921e-122	2.09201	0.74	0.207	2.29966e-117	CD16+ Mono-like	HSULF-2, KIAA1247, SULF-2	ENSG00000196562	Sulfatase 2	Q8IWU5	20	47656197-47786616	Plasma proteins, Predicted intracellular proteins		Hydrolase		Evidence at protein level	Evidence at transcript level	Evidence at protein level	Evidence at protein level	Low tissue specificity	Detected in all			Cell type enhanced	Detected in many		dendritic cells: 135.0;Endometrial stromal cells: 207.4;Granulosa cells: 208.0;Oligodendrocyte precursor cells: 232.5	Low cancer specificity	Detected in all			Low region specificity	Detected in all			Group enriched	Detected in many	8	basophil: 22.2;classical monocyte: 17.3;intermediate monocyte: 15.7;myeloid DC: 19.5;neutrophil: 26.4;non-classical monocyte: 8.7;plasmacytoid DC: 25.6	Group enriched	Detected in many	78	dendritic cells: 25.6;granulocytes: 26.4;monocytes: 17.3	Low cancer specificity	Detected in all			Adipose visceral - Adipose progenitor cells, Heart muscle - Endothelial cells, Skeletal muscle - Endothelial cells	Low region specificity	Detected in all			Low region specificity	Detected in all			HPA002325	Approved				Intracellular and membrane	Enzyme				340000	Cluster 10: Non-specific - Membrane trafficking	Cluster 62: Connective tissue - ECM organization	Cluster 49: Hindbrain - Mixed function	Cluster 53: Squamous epithelial cells - Keratinization	Cluster 9: Endometrial stromal cells - Transcription				HPA002325: AB_1080126	unprognostic (4.06e-2)	prognostic unfavorable (6.43e-5)	unprognostic (4.39e-1)	unprognostic (8.99e-2)	unprognostic (2.65e-1)	unprognostic (9.08e-2)	unprognostic (1.87e-1)	unprognostic (2.48e-2)	unprognostic (1.81e-2)	unprognostic (3.04e-2)	unprognostic (1.53e-3)	unprognostic (1.85e-1)	prognostic unfavorable (4.02e-4)	unprognostic (7.83e-2)	unprognostic (1.14e-1)	unprognostic (1.09e-1)	unprognostic (7.14e-3)
SLC2A6	8.8722e-122	2.97433	0.585	0.095	2.66734e-117	CD16+ Mono-like	GLUT6, GLUT9, HSA011372	ENSG00000160326	Solute carrier family 2 member 6	Q9UGQ3	9	133471094-133479127	Metabolic proteins, Predicted membrane proteins, Transporters	Sugar transport, Transport			Evidence at protein level	Evidence at protein level	Evidence at protein level	Evidence at protein level	Tissue enhanced	Detected in many		brain: 17.0;lymphoid tissue: 12.9	Cell type enriched	Detected in many	4	monocytes: 219.2	Low cancer specificity	Detected in all			Low region specificity	Detected in all			Immune cell enhanced	Detected in many		non-classical monocyte: 73.5	Low lineage specificity	Detected in all			Low cancer specificity	Detected in all				Low region specificity	Detected in all			Low region specificity	Detected in all			HPA042272, CAB046014	Uncertain										Cluster 10: Non-specific - Membrane trafficking	Cluster 34: Non-specific - Mixed function	Cluster 52: Neurons & Synapses - Synaptic function	Cluster 55: Lymphoma - Immune response	Cluster 29: Monocytes - Innate immune response	1			CAB046014: AB_2270444, HPA042272: AB_2677924	unprognostic (2.12e-1)	unprognostic (1.49e-1)	unprognostic (1.87e-3)	unprognostic (1.71e-3)	prognostic unfavorable (1.39e-4)	unprognostic (1.18e-1)	prognostic unfavorable (8.82e-4)	unprognostic (1.26e-1)	unprognostic (2.23e-1)	unprognostic (5.93e-2)	unprognostic (1.05e-2)	unprognostic (2.49e-1)	prognostic unfavorable (1.02e-11)	unprognostic (7.24e-2)	unprognostic (3.43e-2)	unprognostic (9.36e-2)	unprognostic (6.28e-3)
ADGRE1	1.40124e-121	2.25422	0.688	0.206	4.21268e-117	CD16+ Mono-like	EMR1, TM7LN3	ENSG00000174837	Adhesion G protein-coupled receptor E1	Q14246	19	6887566-6940459	G-protein coupled receptors, Predicted intracellular proteins, Predicted membrane proteins, Transporters	Adaptive immunity, Immunity	G-protein coupled receptor, Receptor, Transducer		Evidence at protein level	Evidence at transcript level	Evidence at transcript level	Evidence at protein level	Tissue enhanced	Detected in some		bone marrow: 6.7;lymphoid tissue: 14.4	Group enriched	Detected in some	5	Kupffer cells: 32.4;monocytes: 87.4	Low cancer specificity	Detected in some			Low region specificity	Detected in many			Immune cell enhanced	Detected in many		basophil: 166.6;eosinophil: 325.5	Group enriched	Detected in many	18	granulocytes: 325.5;monocytes: 105.3	Cancer enhanced	Detected in many		Adrenocortical cancer: 13.1		Low region specificity	Detected in all			Not detected	Not detected			HPA052809	Uncertain										Cluster 45: Eosinophils - Unknown function	Cluster 70: Lymphoid tissue - Immune response	Cluster 20: Macrophages & Microglia - Immune response	Cluster 21: Lymphoma - Adaptive immune response	Cluster 29: Monocytes - Innate immune response				HPA052809: AB_2681959	unprognostic (2.06e-2)	unprognostic (3.45e-1)	unprognostic (1.32e-1)	unprognostic (7.88e-2)	unprognostic (1.02e-1)	unprognostic (6.93e-5)	unprognostic (6.77e-2)	unprognostic (1.18e-1)	unprognostic (5.75e-2)	unprognostic (1.09e-1)	unprognostic (2.55e-2)	unprognostic (1.26e-1)	unprognostic (1.37e-7)	unprognostic (6.69e-2)	unprognostic (3.33e-4)	unprognostic (1.11e-2)	unprognostic (1.35e-1)
ARPC1B	1.43733e-121	1.01703	0.972	0.752	4.32118e-117	CD16+ Mono-like	ARC41, p40-ARC, p41-ARC	ENSG00000130429	Actin related protein 2/3 complex subunit 1B	O15143	7	99374249-99394816	Disease related genes, Plasma proteins, Predicted intracellular proteins		Actin-binding	Disease variant	Evidence at protein level	Evidence at protein level	Evidence at protein level	Evidence at protein level	Tissue enhanced	Detected in many		lymphoid tissue: 309.6	Cell type enhanced	Detected in many		Extravillous trophoblasts: 654.6;Hofbauer cells: 745.8;Kupffer cells: 768.5;monocytes: 634.8	Low cancer specificity	Detected in all			Low region specificity	Detected in all			Low immune cell specificity	Detected in all			Low lineage specificity	Detected in all			Low cancer specificity	Detected in all			Adipose visceral - Macrophages, Lung - Macrophages	Low region specificity	Detected in all			Low region specificity	Detected in all			HPA004832	Enhanced		Supported	Vesicles,Cytosol						13000000	Cluster 29: Non-specific - Unknown function	Cluster 70: Lymphoid tissue - Immune response	Cluster 20: Macrophages & Microglia - Immune response	Cluster 39: Non-specific - Transcription	Cluster 57: Platelets - Hemostasis	9	Vesicles, Cytosol		HPA004832: AB_1845044	unprognostic (5.94e-2)	unprognostic (2.40e-2)	unprognostic (2.84e-3)	unprognostic (2.47e-2)	unprognostic (1.43e-2)	unprognostic (2.69e-2)	prognostic unfavorable (2.57e-4)	unprognostic (4.37e-2)	unprognostic (7.76e-2)	unprognostic (1.02e-2)	unprognostic (1.56e-1)	unprognostic (4.86e-1)	prognostic unfavorable (1.62e-6)	unprognostic (1.18e-1)	unprognostic (1.87e-2)	unprognostic (1.24e-1)	unprognostic (7.27e-2)
CSK	1.45524e-121	1.71264	0.853	0.405	4.37504e-117	CD16+ Mono-like		ENSG00000103653	C-terminal Src kinase	P41240	15	74782080-74803197	Enzymes, Plasma proteins, Predicted intracellular proteins	Adaptive immunity, Immunity	Kinase, Transferase, Tyrosine-protein kinase		Evidence at protein level	Evidence at protein level	Evidence at protein level	Evidence at protein level	Tissue enhanced	Detected in all		lymphoid tissue: 165.2	Cell type enhanced	Detected in all		B-cells: 129.2;monocytes: 172.8	Low cancer specificity	Detected in all			Low region specificity	Detected in all			Low immune cell specificity	Detected in all			Low lineage specificity	Detected in all			Low cancer specificity	Detected in all				Low region specificity	Detected in all			Low region specificity	Detected in all			CAB011203, HPA026488, HPA028425	Approved	Approved	Enhanced	Vesicles,Cytosol			No	No		150000	Cluster 25: Non-specific - Unknown function	Cluster 36: Lymphoid tissue - Cytokine signaling	Cluster 49: Hindbrain - Mixed function	Cluster 55: Lymphoma - Immune response	Cluster 73: B-cells - B-cell function	10	Vesicles, Cytosol		CAB011203: AB_259070, HPA026488: AB_1847273, HPA028425: AB_10600899	unprognostic (1.05e-1)	prognostic favorable (5.14e-5)	unprognostic (2.59e-3)	prognostic favorable (8.22e-4)	unprognostic (4.15e-2)	unprognostic (4.11e-2)	unprognostic (1.87e-1)	unprognostic (2.96e-1)	unprognostic (2.20e-1)	unprognostic (1.31e-1)	unprognostic (4.12e-2)	unprognostic (4.61e-2)	prognostic unfavorable (1.74e-4)	prognostic favorable (1.07e-4)	unprognostic (1.44e-1)	unprognostic (1.01e-1)	unprognostic (6.29e-2)
ZNF710	2.719e-121	1.89755	0.78	0.33	8.17441e-117	CD16+ Mono-like	DKFZp547K1113, FLJ00306, FLJ37393	ENSG00000140548	Zinc finger protein 710	Q8N1W2	15	90001324-90082206	Predicted intracellular proteins, Transcription factors	Transcription, Transcription regulation	DNA-binding		Evidence at protein level	Evidence at transcript level	Evidence at protein level	Evidence at protein level	Tissue enhanced	Detected in all		pancreas: 42.8	Cell type enhanced	Detected in many		Astrocytes: 36.8;Langerhans cells: 34.8;Microglial cells: 143.1;Oligodendrocytes: 33.9	Low cancer specificity	Detected in all			Low region specificity	Detected in all			Immune cell enhanced	Detected in many		non-classical monocyte: 5.7	Group enriched	Detected in many	6	dendritic cells: 1.4;granulocytes: 1.9;monocytes: 5.7	Low cancer specificity	Detected in all			Adipose subcutaneous - Adipose progenitor cells					Low region specificity	Detected in all			HPA030226, HPA030227, HPA030228	Uncertain		Approved	Nucleoplasm,Mitochondria							Cluster 37: Monocytes & Neutrophils - Innate immune response	Cluster 19: Non-specific - Basic cellular processes	Cluster 27: Non-specific - Mixed function	Cluster 14: Myeloid leukemia - Innate immune response	Cluster 28: Dendritic cells - Antigen presentation	3	Mitochondria	Nucleoplasm	HPA030226: AB_2673384, HPA030227: AB_10599855, HPA030228: AB_10601899	unprognostic (6.24e-2)	unprognostic (7.07e-2)	unprognostic (1.49e-2)	unprognostic (2.40e-1)	unprognostic (2.32e-1)	unprognostic (1.36e-2)	unprognostic (4.34e-2)	unprognostic (8.45e-2)	unprognostic (1.02e-1)	unprognostic (1.49e-1)	unprognostic (9.86e-2)	unprognostic (1.57e-1)	unprognostic (2.91e-3)	unprognostic (1.03e-2)	unprognostic (3.24e-2)	unprognostic (1.65e-2)	unprognostic (8.65e-2)
ST3GAL5	2.23917e-120	2.78715	0.626	0.123	6.73184e-116	CD16+ Mono-like	SIAT9, SIATGM3S, ST3GalV	ENSG00000115525	ST3 beta-galactoside alpha-2,3-sialyltransferase 5	Q9UNP4	2	85837120-85905199	Disease related genes, Enzymes, Human disease related genes, Metabolic proteins, Potential drug targets, Predicted intracellular proteins, Predicted membrane proteins	Lipid metabolism	Glycosyltransferase, Transferase	Epilepsy, Intellectual disability	Evidence at protein level	Evidence at protein level	Evidence at protein level	Evidence at protein level	Low tissue specificity	Detected in many			Cell type enhanced	Detected in many		Alveolar cells type 2: 129.0;Oligodendrocytes: 100.9	Cancer enhanced	Detected in all		thyroid cancer: 41.7	Low region specificity	Detected in all			Low immune cell specificity	Detected in some			Low lineage specificity	Detected in many			Cancer enhanced	Detected in all		skin cancer: 28.1	Breast - Fibroblasts	Low region specificity	Detected in all			Low region specificity	Detected in all			HPA034708, HPA040425, HPA068928	Uncertain		Approved	Vesicles							Cluster 40: Monocytes - Innate immune response	Cluster 17: Neuronal - Synaptic function	Cluster 11: White matter - Signal transduction	Cluster 64: Connective tissue cells - ECM organization	Cluster 72: Alveolar cells - Lung function		Vesicles		HPA034708: AB_10601594, HPA040425: AB_2676978, HPA068928: AB_2686060	unprognostic (7.90e-2)	unprognostic (1.61e-2)	unprognostic (3.84e-2)	unprognostic (2.93e-2)	unprognostic (1.27e-1)	unprognostic (1.75e-1)	unprognostic (1.12e-2)	unprognostic (5.81e-3)	unprognostic (1.38e-1)	unprognostic (6.45e-2)	unprognostic (5.03e-3)	unprognostic (3.43e-2)	prognostic unfavorable (2.25e-7)	unprognostic (2.22e-1)	unprognostic (5.74e-2)	prognostic favorable (4.99e-4)	prognostic favorable (4.48e-4)
ADA2	3.73906e-120	1.68951	0.796	0.254	1.12411e-115	CD16+ Mono-like	ADGF, CECR1, IDGFL	ENSG00000093072	Adenosine deaminase 2	Q9NZK5	22	17178790-17258235	Disease related genes, Enzymes, Human disease related genes, Metabolic proteins, Plasma proteins, Potential drug targets, Predicted intracellular proteins, Predicted secreted proteins		Heparin-binding, Hydrolase	Disease variant	Evidence at protein level	Evidence at transcript level	Evidence at protein level	Evidence at protein level	Tissue enhanced	Detected in all		lymphoid tissue: 110.0	Cell type enhanced	Detected in many		dendritic cells: 117.0;Hofbauer cells: 91.6;Kupffer cells: 215.4;Langerhans cells: 133.1;Macrophages: 139.4;monocytes: 190.8;Plasma cells: 74.8;Schwann cells: 75.5	Low cancer specificity	Detected in all			Low region specificity	Detected in all			Low immune cell specificity	Detected in all			Low lineage specificity	Detected in all			Group enriched	Detected in many	5	Leukemia: 15.1;lymphoma: 7.8;Myeloma: 23.5;Rhabdoid: 7.1;testis cancer: 17.4	Lung - Macrophages, Testis - Late spermatids					Low region specificity	Detected in all			HPA007888	Uncertain				Secreted to blood	Enzyme				58000000	Cluster 38: Monocytes & Neutrophils - Degranulation	Cluster 70: Lymphoid tissue - Immune response	Cluster 20: Macrophages & Microglia - Immune response	Cluster 51: Myeloma - Immunoglobulins	Cluster 29: Monocytes - Innate immune response				HPA007888: AB_1078495	unprognostic (1.03e-3)	unprognostic (2.00e-3)	unprognostic (6.59e-2)	unprognostic (2.50e-1)	unprognostic (1.48e-2)	unprognostic (7.01e-3)	unprognostic (4.48e-2)	unprognostic (3.09e-3)	unprognostic (3.80e-2)	prognostic favorable (9.26e-4)	prognostic favorable (8.91e-4)	unprognostic (1.41e-1)	unprognostic (1.49e-1)	unprognostic (4.86e-3)	unprognostic (1.96e-2)	unprognostic (4.83e-2)	unprognostic (2.51e-1)
CSTB	1.66421e-119	1.40987	0.921	0.553	5.00328e-115	CD16+ Mono-like	CST6, EPM1, PME, STFB	ENSG00000160213	Cystatin B	P04080	21	43772511-43776330	Cancer-related genes, Disease related genes, Human disease related genes, Plasma proteins, Potential drug targets, Predicted intracellular proteins, Transporters		Protease inhibitor, Thiol protease inhibitor	Cancer-related genes, Disease variant, Epilepsy, Neurodegeneration	Evidence at protein level	Evidence at protein level	Evidence at protein level	Evidence at protein level	Tissue enriched	Detected in all	8	esophagus: 10934.2	Cell type enriched	Detected in all	4	Suprabasal keratinocytes: 27473.1	Low cancer specificity	Detected in all			Low region specificity	Detected in all			Low immune cell specificity	Detected in all			Low lineage specificity	Detected in all			Low cancer specificity	Detected in all			Adipose subcutaneous - Macrophages, Lung - Macrophages	Low region specificity	Detected in all			Low region specificity	Detected in all			HPA017380, CAB047320, HPA058557	Enhanced		Supported	Nucleoli,Cytosol						8700000	Cluster 40: Monocytes - Innate immune response	Cluster 29: Squamous epithelium - Innate immune response	Cluster 21: Non-specific - Metabolism	Cluster 9: Skin cancer - Melanin biosynthesis	Cluster 59: Suprabasal keratinocytes - Cornification		Cytosol	Nucleoli	CAB047320: , HPA017380: AB_1847414, HPA058557: AB_2683755	unprognostic (1.69e-1)	unprognostic (3.35e-1)	unprognostic (2.09e-1)	unprognostic (3.05e-2)	unprognostic (3.05e-2)	unprognostic (5.92e-2)	prognostic unfavorable (6.66e-5)	unprognostic (1.90e-1)	unprognostic (1.32e-1)	unprognostic (2.14e-1)	unprognostic (1.27e-2)	unprognostic (1.79e-1)	prognostic unfavorable (2.10e-4)	unprognostic (3.63e-1)	unprognostic (4.88e-1)	unprognostic (4.24e-2)	unprognostic (1.24e-1)
IQSEC1	3.77968e-119	1.85104	0.813	0.23	1.13632e-114	CD16+ Mono-like	ARF-GEP100, BRAG2, GEP100, KIAA0763	ENSG00000144711	IQ motif and Sec7 domain ArfGEF 1	Q6DN90	3	12897043-13283281	Disease related genes, Human disease related genes, Predicted intracellular proteins		Guanine-nucleotide releasing factor	Dwarfism, Intellectual disability	Evidence at protein level	Evidence at protein level	Evidence at protein level	Evidence at protein level	Low tissue specificity	Detected in all			Cell type enhanced	Detected in all		Excitatory neurons: 184.7;monocytes: 137.2;Rod photoreceptor cells: 133.6	Low cancer specificity	Detected in all			Low region specificity	Detected in all			Immune cell enhanced	Detected in all		neutrophil: 28.6	Lineage enriched	Detected in all	4	granulocytes: 28.6	Low cancer specificity	Detected in all				Low region specificity	Detected in all			Low region specificity	Detected in all			HPA038143, HPA038144	Uncertain		Supported	Nucleoli,Nucleoli rim,Vesicles							Cluster 35: Neutrophils - Protein binding	Cluster 17: Neuronal - Synaptic function	Cluster 52: Neurons & Synapses - Synaptic function	Cluster 55: Lymphoma - Immune response	Cluster 34: Neurons - Neuronal signaling	4	Nucleoli, Nucleoli rim, Vesicles		HPA038143: AB_10697241, HPA038144: AB_2675860	prognostic unfavorable (3.03e-5)	unprognostic (1.80e-1)	unprognostic (6.32e-2)	unprognostic (3.01e-1)	unprognostic (8.19e-3)	unprognostic (2.64e-3)	unprognostic (5.60e-2)	unprognostic (1.67e-1)	unprognostic (3.00e-1)	unprognostic (1.14e-2)	prognostic favorable (9.07e-4)	unprognostic (4.42e-1)	prognostic favorable (3.58e-6)	unprognostic (1.50e-1)	unprognostic (1.12e-1)	unprognostic (1.00e-3)	unprognostic (4.65e-2)
CLEC12A	5.06463e-119	1.74274	0.852	0.369	1.52263e-114	CD16+ Mono-like	CD371, CLL-1, DCAL-2, MICL	ENSG00000172322	C-type lectin domain family 12 member A	Q5QGZ9	12	9951316-9995694	CD markers, Predicted intracellular proteins, Predicted membrane proteins, Transporters		Receptor		Evidence at protein level	Evidence at protein level	Evidence at protein level	Evidence at protein level	Tissue enhanced	Detected in many		bone marrow: 78.8;lymphoid tissue: 21.6	Cell type enhanced	Detected in some		granulocytes: 40.1;Hofbauer cells: 63.8;Kupffer cells: 96.9;Macrophages: 119.6;monocytes: 183.0	Low cancer specificity	Detected in many			Low region specificity	Detected in all			Immune cell enhanced	Detected in many		eosinophil: 203.3	Group enriched	Detected in many	37	dendritic cells: 72.7;granulocytes: 203.3;monocytes: 137.1	Cancer enriched	Detected in some	16	Leukemia: 21.6	Stomach - Macrophages	Region enriched	Detected in single	7	basal ganglia: 6.2	Low region specificity	Detected in single			HPA048515	Enhanced										Cluster 29: Non-specific - Unknown function	Cluster 81: Lymphoid tissue & Bone marrow - Innate immune response	Cluster 10: Cerebellum - Nucleic acid binding	Cluster 14: Myeloid leukemia - Innate immune response	Cluster 29: Monocytes - Innate immune response	1			HPA048515: AB_2680425	unprognostic (4.74e-2)	unprognostic (6.06e-3)	unprognostic (7.76e-2)	unprognostic (6.88e-2)	unprognostic (2.00e-2)	unprognostic (6.66e-2)	unprognostic (1.61e-2)	unprognostic (1.21e-2)	unprognostic (3.29e-1)	unprognostic (1.44e-2)	unprognostic (1.70e-1)	unprognostic (2.74e-2)	unprognostic (1.10e-3)	unprognostic (9.67e-3)	unprognostic (7.43e-2)	unprognostic (3.78e-2)	prognostic favorable (9.33e-4)
S100A8	9.2067e-119	0.512986	0.875	0.23	2.7679e-114	CD16+ Mono-like	60B8AG, CAGA, CFAG, CGLA, MRP-8, MRP8, P8, S100-A8	ENSG00000143546	S100 calcium binding protein A8	P05109	1	153390032-153391073	Cancer-related genes, Plasma proteins, Predicted intracellular proteins, Predicted secreted proteins	Apoptosis, Autophagy, Chemotaxis, Immunity, Inflammatory response, Innate immunity	Antimicrobial	Cancer-related genes	Evidence at protein level	Evidence at protein level	Evidence at protein level	Evidence at protein level	Tissue enhanced	Detected in all		bone marrow: 34972.5;esophagus: 23877.2;vagina: 10830.0	Cell type enhanced	Detected in many		Basal keratinocytes: 9603.9;Kupffer cells: 6254.3;Serous glandular cells: 4860.9;Squamous epithelial cells: 10605.6;Suprabasal keratinocytes: 41015.2	Cancer enhanced	Detected in all		cervical cancer: 2290.9;head and neck cancer: 2382.0	Region enhanced	Detected in all		cerebral cortex: 66.1	Group enriched	Detected in all	9	classical monocyte: 26966.7;neutrophil: 53446.0	Group enriched	Detected in all	9	granulocytes: 53446.0;monocytes: 26966.7	Group enriched	Detected in many	6	breast cancer: 333.1;cervical cancer: 581.7;head and neck cancer: 730.8	Adipose visceral - Neutrophils, Colon - Neutrophils, Heart muscle - Neutrophils, Liver - Neutrophils, Lung - Neutrophil_2, Skeletal muscle - Neutrophils, Thyroid - Neutrophils	Low region specificity	Detected in many			Low region specificity	Detected in many			CAB002791, HPA024372	Enhanced		Supported	Intermediate filaments,Cytosol	Secreted to blood	Immunity			10900000	370000000	Cluster 38: Monocytes & Neutrophils - Degranulation	Cluster 77: Bone marrow - Cell proliferation	Cluster 12: Non-specific - Vasculature	Cluster 53: Squamous epithelial cells - Keratinization	Cluster 59: Suprabasal keratinocytes - Cornification	3	Intermediate filaments	Cytosol	CAB002791: , HPA024372: AB_1856536	unprognostic (1.98e-1)	unprognostic (1.13e-1)	unprognostic (3.79e-2)	unprognostic (1.58e-2)	unprognostic (8.60e-3)	unprognostic (9.26e-3)	unprognostic (4.92e-2)	unprognostic (1.32e-1)	unprognostic (1.83e-1)	unprognostic (6.13e-2)	unprognostic (3.77e-2)	unprognostic (2.24e-2)	prognostic unfavorable (8.94e-7)	unprognostic (1.17e-1)	unprognostic (8.90e-2)	unprognostic (8.27e-2)	unprognostic (8.94e-3)
LILRB3	1.03006e-118	2.04627	0.749	0.184	3.09677e-114	CD16+ Mono-like	CD85a, HL9, ILT5, LIR-3, LIR3, PIR-B, PIRB	ENSG00000204577	Leukocyte immunoglobulin like receptor B3	O75022	19	54216278-54223506	CD markers, Predicted membrane proteins	Adaptive immunity, Immunity	Receptor		Evidence at protein level	Evidence at transcript level	Evidence at protein level	Evidence at protein level	Tissue enhanced	Detected in many		lung: 26.2;lymphoid tissue: 48.7	Group enriched	Detected in many	4	Hofbauer cells: 87.3;Kupffer cells: 93.5;Macrophages: 79.5;monocytes: 166.3	Low cancer specificity	Detected in many			Low region specificity	Detected in all			Immune cell enhanced	Detected in many		neutrophil: 43.2	Group enriched	Detected in many	4	granulocytes: 43.2;monocytes: 15.3	Not detected	Not detected			Adipose subcutaneous - Macrophages, Breast - Macrophages, Liver - Neutrophils, Lung - Neutrophil_2, Skin - Macrophages, Thyroid - Neutrophils									HPA026985			Approved	Plasma membrane,Cytosol						16000000	Cluster 38: Monocytes & Neutrophils - Degranulation	Cluster 47: Spleen - Immune response	Cluster 12: Non-specific - Vasculature	Cluster 55: Lymphoma - Immune response	Cluster 74: Neutrophils - Degranulation		Plasma membrane	Cytosol	HPA026985:	unprognostic (7.51e-2)	unprognostic (3.52e-2)	unprognostic (9.59e-2)	unprognostic (4.53e-1)	unprognostic (1.83e-3)	unprognostic (5.28e-3)	unprognostic (2.91e-2)	unprognostic (2.55e-1)	unprognostic (5.58e-2)	unprognostic (2.35e-1)	unprognostic (1.43e-1)	unprognostic (1.63e-1)	unprognostic (1.92e-8)	unprognostic (2.18e-1)	unprognostic (2.19e-3)	unprognostic (1.84e-1)	unprognostic (1.75e-1)
CD4	1.9404e-118	2.00968	0.761	0.252	5.83362e-114	CD16+ Mono-like		ENSG00000010610	CD4 molecule	P01730	12	6786858-6820799	CD markers, Disease related genes, FDA approved drug targets, Human disease related genes, Predicted intracellular proteins, Predicted membrane proteins, Transporters	Adaptive immunity, Host-virus interaction, Immunity	Host cell receptor for virus entry, Receptor	FDA approved drug targets	Evidence at protein level	Evidence at protein level	Evidence at protein level	Evidence at protein level	Tissue enhanced	Detected in all		liver: 148.3;lymphoid tissue: 213.7;parathyroid gland: 168.4	Cell type enhanced	Detected in many		dendritic cells: 227.5;Hofbauer cells: 152.0;Kupffer cells: 190.2;Langerhans cells: 99.7;Macrophages: 116.7;monocytes: 150.0	Low cancer specificity	Detected in all			Low region specificity	Detected in all			Group enriched	Detected in many	18	classical monocyte: 247.4;intermediate monocyte: 241.4;memory CD4 T-cell: 153.8;myeloid DC: 166.4;naive CD4 T-cell: 128.5;non-classical monocyte: 205.2;plasmacytoid DC: 264.3;T-reg: 154.9	Group enriched	Detected in many	20	dendritic cells: 264.3;monocytes: 247.4;T-cells: 154.9	Group enriched	Detected in some	35	Leukemia: 40.6;lymphoma: 27.6;Myeloma: 23.9	Colon - Macrophages, Skeletal muscle - Macrophages, Stomach - Macrophages	Region enriched	Detected in many	14	basal ganglia: 46.2	Low region specificity	Detected in many			CAB000011, HPA004252, HPA004472, CAB068180	Enhanced		Supported	Plasma membrane							Cluster 2: Dendritic cells - Unknown function	Cluster 70: Lymphoid tissue - Immune response	Cluster 20: Macrophages & Microglia - Immune response	Cluster 51: Myeloma - Immunoglobulins	Cluster 41: Adipocytes & Endothelial cells - Mixed function	3	Plasma membrane		CAB000011: AB_442062, CAB068180: AB_2665653, HPA004252: AB_1078466, HPA004472: AB_1078465	unprognostic (1.39e-2)	unprognostic (1.12e-2)	unprognostic (2.75e-2)	prognostic favorable (2.16e-4)	unprognostic (7.76e-2)	unprognostic (4.82e-3)	unprognostic (3.70e-2)	unprognostic (2.74e-2)	unprognostic (7.04e-2)	unprognostic (2.40e-1)	unprognostic (1.13e-1)	unprognostic (1.92e-1)	prognostic unfavorable (7.45e-4)	unprognostic (1.06e-1)	unprognostic (4.65e-3)	unprognostic (9.08e-3)	unprognostic (2.95e-1)
PFN1	7.12009e-118	0.892597	0.987	0.853	2.14058e-113	CD16+ Mono-like		ENSG00000108518	Profilin 1	P07737	17	4945652-4949061	Disease related genes, Human disease related genes, Plasma proteins, Predicted intracellular proteins		Actin-binding	Amyotrophic lateral sclerosis, Disease variant, Neurodegeneration	Evidence at protein level	Evidence at protein level	Evidence at protein level	Evidence at protein level	Low tissue specificity	Detected in all			Cell type enhanced	Detected in all		Extravillous trophoblasts: 5808.0;Hofbauer cells: 4235.8	Low cancer specificity	Detected in all			Low region specificity	Detected in all			Low immune cell specificity	Detected in all			Low lineage specificity	Detected in all			Low cancer specificity	Detected in all			Colon - Smooth muscle cells, Prostate - Smooth muscle cells, Skeletal muscle - Macrophages	Low region specificity	Detected in all			Low region specificity	Detected in single			CAB037134, CAB037140	Enhanced		Approved	Cytosol						660000000	Cluster 29: Non-specific - Unknown function	Cluster 70: Lymphoid tissue - Immune response	Cluster 27: Non-specific - Mixed function	Cluster 42: Non-specific - Unknown function	Cluster 14: Langerhans cells - Innate immune response	2	Cytosol		CAB037134: AB_1079599, CAB037140: AB_1079598	unprognostic (1.07e-1)	unprognostic (3.57e-1)	unprognostic (1.60e-1)	unprognostic (5.45e-3)	unprognostic (1.65e-1)	unprognostic (7.54e-2)	unprognostic (4.01e-3)	unprognostic (7.83e-3)	unprognostic (3.38e-1)	unprognostic (1.09e-3)	unprognostic (2.17e-1)	unprognostic (3.40e-2)	prognostic unfavorable (1.06e-4)	unprognostic (3.62e-1)	unprognostic (8.17e-2)	unprognostic (1.02e-2)	unprognostic (1.28e-1)
MYL6	7.3318e-118	0.831456	0.994	0.888	2.20423e-113	CD16+ Mono-like	ESMLC, MLC1SM, MLC3NM	ENSG00000092841	Myosin light chain 6	P60660	12	56158346-56163496	Plasma proteins, Predicted intracellular proteins		Motor protein, Muscle protein, Myosin		Evidence at protein level	Evidence at protein level	Evidence at protein level	Evidence at protein level	Low tissue specificity	Detected in all			Low cell type specificity	Detected in all			Low cancer specificity	Detected in all			Low region specificity	Detected in all			Low immune cell specificity	Detected in all			Low lineage specificity	Detected in all			Low cancer specificity	Detected in all			Colon - Smooth muscle cells, Lung - Smooth muscle cells, Prostate - Smooth muscle cells					Low region specificity	Detected in all			HPA046859, HPA063034	Approved									60000000	Cluster 36: Eosinophils - Protein ubiquitination	Cluster 41: Smooth muscle tissue - ECM organization	Cluster 44: Non-specific - Mixed function	Cluster 38: Non-specific - Transcription	Cluster 45: Non-specific - Mixed function	8			HPA046859: AB_2679842, HPA063034: AB_2684927	unprognostic (1.10e-1)	unprognostic (4.99e-2)	unprognostic (1.89e-1)	unprognostic (3.86e-2)	unprognostic (1.43e-1)	unprognostic (1.89e-1)	unprognostic (3.73e-2)	unprognostic (3.53e-1)	unprognostic (2.00e-1)	unprognostic (3.51e-3)	unprognostic (4.11e-2)	unprognostic (2.04e-1)	unprognostic (2.86e-2)	unprognostic (8.33e-3)	unprognostic (1.71e-1)	unprognostic (7.90e-2)	unprognostic (2.01e-1)
KLF4	8.67064e-118	1.73953	0.788	0.281	2.60674e-113	CD16+ Mono-like	EZF, GKLF	ENSG00000136826	KLF transcription factor 4	O43474	9	107484852-107490482	Cancer-related genes, Human disease related genes, Predicted intracellular proteins, Transcription factors	Transcription, Transcription regulation	Activator, DNA-binding	Cancer-related genes	Evidence at protein level	Evidence at protein level	Evidence at protein level	Evidence at protein level	Tissue enhanced	Detected in many		skin 1: 246.9	Cell type enhanced	Detected in many		Adipocytes: 972.6;Intestinal goblet cells: 847.4	Low cancer specificity	Detected in all			Low region specificity	Detected in all			Immune cell enhanced	Detected in some		intermediate monocyte: 1.0;non-classical monocyte: 1.0	Low lineage specificity	Detected in single			Low cancer specificity	Detected in many			Breast - Endothelial cells, Liver - Vascular Endothelial cells	Low region specificity	Detected in all			Low region specificity	Detected in all			HPA002926	Enhanced		Supported	Nucleoplasm,Cytosol							Cluster 38: Monocytes & Neutrophils - Degranulation	Cluster 13: Skin - Cornification	Cluster 47: Endothelial cells - Vasculature	Cluster 64: Connective tissue cells - ECM organization	Cluster 80: Non-specific - Transcription	9	Nucleoplasm	Cytosol	HPA002926: AB_1852541	unprognostic (2.06e-1)	unprognostic (1.42e-2)	unprognostic (1.14e-2)	unprognostic (2.45e-1)	unprognostic (1.55e-1)	unprognostic (6.58e-3)	unprognostic (3.44e-2)	unprognostic (6.49e-2)	unprognostic (3.45e-1)	unprognostic (1.29e-2)	unprognostic (1.18e-2)	unprognostic (1.08e-1)	prognostic favorable (3.93e-5)	unprognostic (2.55e-1)	unprognostic (1.67e-1)	unprognostic (8.13e-2)	unprognostic (8.32e-2)
HLA-DPB1	1.28065e-117	1.24995	0.853	0.339	3.85015e-113	CD16+ Mono-like	HLA-DP1B	ENSG00000223865	Major histocompatibility complex, class II, DP beta 1	P04440	6	33075990-33089696	Human disease related genes, Predicted membrane proteins	Adaptive immunity, Immunity			Evidence at protein level	Evidence at protein level	Evidence at protein level	Evidence at protein level	Tissue enhanced	Detected in many		lung: 270.1;lymphoid tissue: 399.6	Cell type enhanced	Detected in many		B-cells: 2780.2;Langerhans cells: 13649.0;Macrophages: 2457.5;Schwann cells: 5697.0	Low cancer specificity	Detected in all			Low region specificity	Detected in all			Immune cell enhanced	Detected in many		myeloid DC: 286.9	Group enriched	Detected in all	10	B-cells: 229.7;dendritic cells: 286.9;monocytes: 138.3	Group enriched	Detected in some	6	Leukemia: 4.4;lymphoma: 14.2;skin cancer: 3.7	Adipose visceral - T-cells, Testis - Macrophages, Thyroid - T-cells									HPA011078, HPA058509	Enhanced		Approved	Nucleoplasm,Cell Junctions						470000	Cluster 2: Dendritic cells - Unknown function	Cluster 47: Spleen - Immune response	Cluster 25: Non-specific - Transcription	Cluster 55: Lymphoma - Immune response	Cluster 28: Dendritic cells - Antigen presentation	1	Cell Junctions	Nucleoplasm	HPA011078: AB_1079378, HPA058509: AB_2683737	unprognostic (5.44e-3)	unprognostic (7.03e-3)	unprognostic (9.84e-2)	prognostic favorable (3.38e-4)	unprognostic (9.43e-2)	unprognostic (1.80e-2)	unprognostic (1.52e-1)	unprognostic (1.51e-3)	unprognostic (1.77e-2)	unprognostic (5.64e-2)	unprognostic (1.57e-1)	unprognostic (4.34e-1)	unprognostic (4.35e-2)	unprognostic (1.80e-1)	unprognostic (4.17e-2)	unprognostic (3.58e-2)	unprognostic (1.85e-1)
RGS19	2.84426e-117	1.63746	0.818	0.38	8.55098e-113	CD16+ Mono-like	GAIP, RGSGAIP	ENSG00000171700	Regulator of G protein signaling 19	P49795	20	64073181-64079988	Predicted intracellular proteins	Autophagy	Signal transduction inhibitor		Evidence at protein level	Evidence at protein level	Evidence at protein level	Evidence at protein level	Tissue enhanced	Detected in many		bone marrow: 56.6;lymphoid tissue: 75.6	Cell type enhanced	Detected in many		B-cells: 96.5;Hofbauer cells: 161.9;Kupffer cells: 85.7;Macrophages: 96.9;monocytes: 115.8;NK-cells: 81.3	Low cancer specificity	Detected in all			Low region specificity	Detected in all			Low immune cell specificity	Detected in all			Low lineage specificity	Detected in all			Low cancer specificity	Detected in all			Adipose subcutaneous - Macrophages, Adipose visceral - Macrophages, Stomach - Macrophages	Low region specificity	Detected in all			Low region specificity	Detected in all			HPA056384, HPA069984	Enhanced		Supported	Nucleoli fibrillar center,Cell Junctions							Cluster 25: Non-specific - Unknown function	Cluster 81: Lymphoid tissue & Bone marrow - Innate immune response	Cluster 20: Macrophages & Microglia - Immune response	Cluster 14: Myeloid leukemia - Innate immune response	Cluster 29: Monocytes - Innate immune response	9	Cell Junctions	Nucleoli fibrillar center	HPA056384: AB_2732602, HPA069984: AB_2732145	unprognostic (3.98e-2)	unprognostic (2.32e-1)	unprognostic (4.26e-3)	unprognostic (8.42e-2)	unprognostic (2.03e-1)	unprognostic (9.94e-2)	prognostic unfavorable (2.75e-4)	unprognostic (1.25e-2)	unprognostic (2.41e-2)	unprognostic (3.91e-1)	unprognostic (3.22e-1)	unprognostic (2.88e-1)	prognostic unfavorable (2.06e-9)	unprognostic (1.35e-1)	unprognostic (2.68e-2)	unprognostic (6.77e-2)	unprognostic (4.66e-3)
TUT7	6.42806e-117	1.76697	0.889	0.523	1.93253e-112	CD16+ Mono-like	FLJ13409, KIAA1711, PAPD6, TENT3B, ZCCHC6	ENSG00000083223	Terminal uridylyl transferase 7	Q5VYS8	9	86287733-86354454	Enzymes, Metabolic proteins, Predicted intracellular proteins		Nucleotidyltransferase, Transferase		Evidence at protein level	Evidence at protein level	Evidence at protein level	Evidence at protein level	Low tissue specificity	Detected in all			Cell type enhanced	Detected in all		Glandular and luminal cells: 167.7;monocytes: 260.0	Low cancer specificity	Detected in all			Low region specificity	Detected in all			Immune cell enhanced	Detected in all		neutrophil: 115.2	Group enriched	Detected in all	5	granulocytes: 115.2;monocytes: 48.2	Low cancer specificity	Detected in all			Prostate - Prostate glandular cells, Skin - Keratinocyte (other), Testis - Early spermatids, Testis - Late spermatids	Low region specificity	Detected in all							HPA020615, HPA020620	Approved		Supported	Nucleoplasm,Cytosol							Cluster 35: Neutrophils - Protein binding	Cluster 37: Liver & Intestine - Lipid metabolism	Cluster 50: Non-specific - Nucleic acid binding	Cluster 43: Non-specific - Basic cellular processes	Cluster 37: Glandular & Luminal cells - Unknown function		Cytosol	Nucleoplasm	HPA020615: AB_1858983, HPA020620: AB_1858984	unprognostic (1.10e-1)	unprognostic (1.36e-1)	unprognostic (1.64e-1)	unprognostic (1.26e-2)	unprognostic (3.66e-1)	unprognostic (1.39e-1)	unprognostic (4.11e-2)	unprognostic (2.49e-2)	unprognostic (4.43e-2)	unprognostic (6.51e-2)	unprognostic (1.91e-2)	unprognostic (3.07e-1)	unprognostic (5.79e-3)	unprognostic (1.59e-2)	unprognostic (1.13e-1)	unprognostic (4.14e-2)	unprognostic (1.40e-1)
SAMSN1	1.96797e-116	1.42189	0.926	0.547	5.91649e-112	CD16+ Mono-like	HACS1, NASH1, SASH2, SH3D6B, SLy2	ENSG00000155307	SAM domain, SH3 domain and nuclear localization signals 1	Q9NSI8	21	14485228-14658821	Predicted intracellular proteins				Evidence at protein level	Evidence at protein level	Evidence at protein level	Evidence at protein level	Tissue enhanced	Detected in many		bone marrow: 191.0;lymphoid tissue: 77.9	Group enriched	Detected in many	4	granulocytes: 820.0;monocytes: 2942.6	Low cancer specificity	Detected in all			Low region specificity	Detected in all			Immune cell enhanced	Detected in many		basophil: 315.4	Low lineage specificity	Detected in all			Group enriched	Detected in some	5	Leukemia: 69.1;lymphoma: 33.7	Adipose subcutaneous - Macrophages	Region enriched	Detected in many	6	olfactory bulb: 20.7	Low region specificity	Detected in all			HPA010645, HPA017055, HPA046639	Approved		Approved	Nucleoplasm,Plasma membrane							Cluster 42: Non-specific - Vesicular transport	Cluster 81: Lymphoid tissue & Bone marrow - Innate immune response	Cluster 20: Macrophages & Microglia - Immune response	Cluster 47: Leukemia - Hemostasis	Cluster 29: Monocytes - Innate immune response		Plasma membrane	Nucleoplasm	HPA010645: AB_1856559, HPA017055: AB_1856560, HPA046639: AB_2679732	unprognostic (7.62e-3)	unprognostic (1.46e-2)	unprognostic (1.03e-2)	unprognostic (3.11e-2)	unprognostic (2.44e-1)	unprognostic (3.91e-2)	unprognostic (1.41e-1)	unprognostic (1.01e-1)	unprognostic (2.17e-1)	unprognostic (6.13e-2)	unprognostic (2.10e-2)	unprognostic (1.28e-1)	prognostic unfavorable (4.52e-6)	unprognostic (9.14e-2)	unprognostic (3.05e-2)	unprognostic (2.17e-1)	unprognostic (1.68e-2)
PIK3R5	3.49645e-116	1.43698	0.89	0.428	1.05117e-111	CD16+ Mono-like	p101, P101-PI3K	ENSG00000141506	Phosphoinositide-3-kinase regulatory subunit 5	Q8WYR1	17	8878911-8965712	Disease related genes, Human disease related genes, Metabolic proteins, Predicted intracellular proteins			Disease variant, Neurodegeneration	Evidence at protein level	Evidence at protein level	Evidence at protein level	Evidence at protein level	Tissue enriched	Detected in many	4	bone marrow: 88.2	Cell type enhanced	Detected in some		dendritic cells: 34.4;Kupffer cells: 43.9;Langerhans cells: 47.1;Macrophages: 38.4;Microglial cells: 76.0;monocytes: 54.4;NK-cells: 36.3;Schwann cells: 25.0;T-cells: 24.3	Low cancer specificity	Detected in all			Low region specificity	Detected in all			Low immune cell specificity	Detected in all			Low lineage specificity	Detected in all			Cancer enhanced	Detected in some		Leukemia: 11.8;lymphoma: 6.1	Adipose subcutaneous - Macrophages, Adipose visceral - Macrophages, Breast - Macrophages, Colon - Macrophages, Heart muscle - Macrophages, Pancreas - Macrophages, Skeletal muscle - Macrophages, Stomach - Macrophages, Testis - Late spermatids	Low region specificity	Detected in many			Low region specificity	Detected in many			HPA044505, HPA052247, HPA052412	Uncertain		Supported	Centriolar satellite,Cytosol			No				Cluster 38: Monocytes & Neutrophils - Degranulation	Cluster 77: Bone marrow - Cell proliferation	Cluster 12: Non-specific - Vasculature	Cluster 59: Leukemia - T-cell receptor	Cluster 58: Macrophages - Innate immune response		Cytosol	Centriolar satellite	HPA044505: AB_2678964, HPA052247: AB_2681772, HPA052412: AB_2681823	unprognostic (2.81e-1)	unprognostic (1.31e-2)	unprognostic (3.10e-2)	unprognostic (2.37e-2)	unprognostic (3.44e-2)	unprognostic (9.89e-3)	unprognostic (1.42e-1)	unprognostic (5.70e-2)	unprognostic (1.38e-1)	unprognostic (7.95e-2)	unprognostic (1.33e-2)	unprognostic (2.66e-1)	unprognostic (7.59e-3)	unprognostic (6.89e-2)	unprognostic (1.09e-1)	unprognostic (1.94e-1)	unprognostic (1.24e-1)
C19orf38	3.91314e-116	2.86894	0.604	0.101	1.17645e-111	CD16+ Mono-like	HIDE1	ENSG00000214212	Chromosome 19 open reading frame 38	A8MVS5	19	10836575-10869790	Predicted membrane proteins				Evidence at protein level	Evidence at transcript level	Evidence at protein level	Evidence at protein level	Tissue enriched	Detected in many	5	bone marrow: 96.9	Cell type enhanced	Detected in many		Hofbauer cells: 63.7;Kupffer cells: 78.8;Langerhans cells: 30.8;Macrophages: 49.4;monocytes: 214.2	Low cancer specificity	Detected in all			Low region specificity	Detected in all			Group enriched	Detected in many	20	classical monocyte: 282.7;eosinophil: 169.8;intermediate monocyte: 312.8;myeloid DC: 162.4;neutrophil: 231.0;non-classical monocyte: 394.4	Group enriched	Detected in all	20	dendritic cells: 162.4;granulocytes: 231.0;monocytes: 394.4	Group enriched	Detected in some	5	Leukemia: 12.4;lymphoma: 6.1;Myeloma: 5.7	Kidney - Macrophages, Lung - Neutrophil_2	Low region specificity	Detected in single			Low region specificity	Detected in all			HPA012150, HPA055027			Uncertain	Golgi apparatus,Plasma membrane,Cytosol			No				Cluster 38: Monocytes & Neutrophils - Degranulation	Cluster 77: Bone marrow - Cell proliferation	Cluster 30: White matter - Myelination	Cluster 14: Myeloid leukemia - Innate immune response	Cluster 29: Monocytes - Innate immune response	1	Cytosol	Golgi apparatus, Plasma membrane	HPA012150: AB_10603448, HPA055027:	unprognostic (6.65e-3)	prognostic favorable (2.43e-4)	unprognostic (6.44e-4)	unprognostic (6.98e-2)	unprognostic (2.19e-1)	unprognostic (5.31e-3)	unprognostic (3.56e-1)	unprognostic (8.27e-2)	unprognostic (5.60e-2)	unprognostic (6.02e-2)	unprognostic (9.74e-2)	unprognostic (3.43e-2)	prognostic unfavorable (1.75e-7)	unprognostic (2.31e-1)	unprognostic (4.00e-2)	unprognostic (1.03e-2)	unprognostic (2.11e-2)
SMCO4	4.19501e-116	2.15122	0.679	0.203	1.26119e-111	CD16+ Mono-like	C11orf75, FN5	ENSG00000166002	Single-pass membrane protein with coiled-coil domains 4	Q9NRQ5	11	93478472-93543391	Predicted membrane proteins				Evidence at protein level	Evidence at transcript level	Evidence at protein level	Evidence at protein level	Tissue enhanced	Detected in all		salivary gland: 189.8	Cell type enhanced	Detected in many		Distal tubular cells: 202.8;Proximal enterocytes: 189.6;Serous glandular cells: 227.2	Low cancer specificity	Detected in all			Low region specificity	Detected in all			Low immune cell specificity	Detected in all			Low lineage specificity	Detected in all			Low cancer specificity	Detected in all			Lung - Macrophages, Prostate - Prostate glandular cells, Skin - Outer root sheath cells	Low region specificity	Detected in all			Low region specificity	Detected in all			HPA041120	Uncertain							Yes			Cluster 10: Non-specific - Membrane trafficking	Cluster 68: Non-specific - Protein processing	Cluster 56: Hypothalamus - Neuropeptide signaling	Cluster 10: Ciliated cells - Ion channel activity	Cluster 75: Serous glandular cells - Salivary secretion	51			HPA041120: AB_2677309	unprognostic (7.45e-2)	unprognostic (1.70e-3)	unprognostic (2.54e-1)	unprognostic (1.01e-2)	unprognostic (1.58e-1)	unprognostic (6.47e-2)	unprognostic (8.56e-2)	unprognostic (1.93e-1)	unprognostic (3.43e-1)	unprognostic (5.51e-1)	unprognostic (4.23e-2)	unprognostic (9.45e-2)	prognostic unfavorable (5.81e-7)	unprognostic (1.61e-1)	unprognostic (3.05e-1)	unprognostic (1.55e-2)	unprognostic (5.01e-2)
CADM1	7.44358e-116	3.8306	0.521	0.06	2.23784e-111	CD16+ Mono-like	BL2, IGSF4, IGSF4A, Necl-2, NECL2, RA175, ST17, SYNCAM, SYNCAM1, TSLC1	ENSG00000182985	Cell adhesion molecule 1	Q9BY67	11	115169218-115504957	Human disease related genes, Plasma proteins, Predicted intracellular proteins, Predicted membrane proteins	Apoptosis, Cell adhesion, Differentiation, Host-virus interaction, Immunity, Spermatogenesis	Developmental protein	Tumor suppressor	Evidence at protein level	Evidence at protein level	Evidence at protein level	Evidence at protein level	Tissue enhanced	Detected in many		retina: 278.9	Cell type enhanced	Detected in many		Astrocytes: 930.1;Bipolar cells: 517.1;Muller glia cells: 421.6;Oligodendrocyte precursor cells: 634.9;Oligodendrocytes: 579.5;Rod photoreceptor cells: 752.8	Low cancer specificity	Detected in all			Low region specificity	Detected in all			Immune cell enhanced	Detected in many		gdT-cell: 8.0;myeloid DC: 8.1	Group enriched	Detected in many	5	dendritic cells: 8.1;T-cells: 8.0	Low cancer specificity	Detected in many			Colon - Enteric glia cells, Lung - Alveolar cells type 1, Thyroid - Thyroid glandular cells	Low region specificity	Detected in all			Low region specificity	Detected in all			CAB037266	Enhanced		Supported	Cell Junctions						220000000	Cluster 33: Non-specific - ATP binding	Cluster 76: Retina - Visual perception	Cluster 10: Cerebellum - Nucleic acid binding	Cluster 69: Skin cancer - ECM organization	Cluster 47: Astrocytes - Unknown function	1	Cell Junctions		CAB037266: AB_532287	unprognostic (1.50e-1)	unprognostic (2.15e-1)	unprognostic (1.92e-2)	prognostic favorable (1.32e-4)	unprognostic (4.11e-3)	unprognostic (1.50e-1)	unprognostic (2.75e-3)	unprognostic (1.13e-2)	unprognostic (1.77e-1)	unprognostic (2.67e-1)	unprognostic (6.61e-3)	unprognostic (9.22e-2)	unprognostic (2.92e-3)	unprognostic (1.77e-2)	unprognostic (1.54e-1)	unprognostic (3.67e-2)	unprognostic (5.40e-2)
KDM1B	7.46327e-116	1.82621	0.812	0.343	2.24376e-111	CD16+ Mono-like	AOF1, bA204B7.3, C6orf193, dJ298J15.2, FLJ33898, FLJ34109, FLJ43328, LSD2	ENSG00000165097	Lysine demethylase 1B	Q8NB78	6	18155329-18223854	Enzymes, Predicted intracellular proteins	Transcription, Transcription regulation	Chromatin regulator, Developmental protein, Oxidoreductase, Repressor		Evidence at protein level	Evidence at protein level	Evidence at protein level	Evidence at protein level	Low tissue specificity	Detected in all			Cell type enhanced	Detected in many		monocytes: 51.2	Low cancer specificity	Detected in all			Low region specificity	Detected in all			Low immune cell specificity	Detected in many			Group enriched	Detected in many	5	dendritic cells: 3.7;granulocytes: 7.2;monocytes: 8.6	Low cancer specificity	Detected in all			Skin - Keratinocyte (other), Testis - Spermatogonia, Thyroid - Thyroid glandular cells	Low region specificity	Detected in all			Low region specificity	Detected in all			HPA031269, HPA055597	Uncertain		Supported	Nucleoplasm							Cluster 25: Non-specific - Unknown function	Cluster 40: Non-specific - Transcription	Cluster 46: Brainstem - Mixed function	Cluster 10: Ciliated cells - Ion channel activity	Cluster 29: Monocytes - Innate immune response	1	Nucleoplasm		HPA031269: AB_10601587, HPA055597:	unprognostic (1.93e-1)	unprognostic (7.53e-2)	prognostic favorable (6.94e-4)	unprognostic (2.57e-2)	unprognostic (7.25e-2)	unprognostic (1.08e-1)	unprognostic (5.57e-3)	unprognostic (1.32e-2)	unprognostic (8.41e-2)	unprognostic (6.84e-2)	unprognostic (2.16e-1)	unprognostic (3.17e-2)	unprognostic (6.68e-2)	unprognostic (3.02e-2)	unprognostic (2.90e-1)	unprognostic (7.36e-2)	unprognostic (3.53e-1)
ATP6V0C	6.5475e-115	0.998059	0.977	0.751	1.96844e-110	CD16+ Mono-like	ATP6C, ATP6L, ATPL, VATL, Vma3	ENSG00000185883	ATPase H+ transporting V0 subunit c	P27449	16	2513952-2520218	Metabolic proteins, Plasma proteins, Predicted intracellular proteins, Predicted membrane proteins	Host-virus interaction, Hydrogen ion transport, Ion transport, Transport			Evidence at protein level	Evidence at transcript level	Evidence at protein level	Evidence at protein level	Low tissue specificity	Detected in all			Cell type enhanced	Detected in many		B-cells: 111.3;Basal squamous epithelial cells: 334.0;Gastric mucus-secreting cells: 126.2;Inhibitory neurons: 102.6;Macrophages: 117.9;Plasma cells: 160.3;Squamous epithelial cells: 385.7	Low cancer specificity	Detected in all			Low region specificity	Detected in all			Low immune cell specificity	Detected in all			Low lineage specificity	Detected in all			Low cancer specificity	Detected in all			Adipose subcutaneous - Macrophages	Low region specificity	Detected in all			Low region specificity	Detected in all			HPA065100			Approved	Vesicles							Cluster 25: Non-specific - Unknown function	Cluster 80: Non-specific - Endocytosis	Cluster 14: Neurons - Synaptic function	Cluster 54: Non-specific - Transcription	Cluster 49: Non-specific - Transcription	47	Vesicles		HPA065100: AB_2685421	unprognostic (1.30e-1)	unprognostic (1.30e-1)	unprognostic (1.12e-1)	unprognostic (5.96e-2)	unprognostic (7.67e-2)	unprognostic (2.31e-1)	unprognostic (4.20e-3)	unprognostic (1.44e-2)	unprognostic (4.63e-2)	unprognostic (1.06e-1)	unprognostic (1.03e-1)	unprognostic (6.78e-2)	prognostic favorable (1.07e-6)	unprognostic (1.46e-1)	unprognostic (1.34e-2)	unprognostic (2.85e-1)	unprognostic (5.04e-2)
PSMB9	7.64683e-115	1.8159	0.808	0.326	2.29894e-110	CD16+ Mono-like	beta1i, LMP2, PSMB6i, RING12	ENSG00000240065	Proteasome 20S subunit beta 9	P28065	6	32844136-32859851	Disease related genes, Enzymes, FDA approved drug targets, Human disease related genes, Plasma proteins, Predicted intracellular proteins	Host-virus interaction, Immunity	Hydrolase, Protease, Threonine protease	FDA approved drug targets	Evidence at protein level	Evidence at protein level	Evidence at protein level	Evidence at protein level	Tissue enhanced	Detected in all		lymphoid tissue: 157.0	Cell type enhanced	Detected in many		NK-cells: 326.2;Proximal enterocytes: 354.8	Low cancer specificity	Detected in all			Low region specificity	Detected in all			Low immune cell specificity	Detected in all			Low lineage specificity	Detected in all			Low cancer specificity	Detected in many			Thyroid - T-cells	Low region specificity	Detected in all			Low region specificity	Detected in all			CAB015180, HPA042818, HPA053280	Enhanced		Supported	Cytosol						340000	Cluster 42: Non-specific - Vesicular transport	Cluster 47: Spleen - Immune response	Cluster 43: Hindbrain - Mixed function	Cluster 31: Non-specific - Antiviral immune response	Cluster 14: Langerhans cells - Innate immune response	7	Cytosol		CAB015180: AB_2172368, HPA042818: AB_2678186, HPA053280: AB_2682098	unprognostic (1.09e-2)	unprognostic (1.68e-2)	unprognostic (1.26e-2)	unprognostic (2.18e-3)	unprognostic (7.84e-2)	unprognostic (1.89e-1)	unprognostic (5.68e-2)	unprognostic (6.67e-2)	unprognostic (1.56e-2)	unprognostic (6.50e-3)	unprognostic (1.87e-3)	unprognostic (1.84e-1)	prognostic unfavorable (1.33e-4)	unprognostic (2.65e-1)	unprognostic (1.09e-1)	unprognostic (4.96e-3)	unprognostic (5.99e-2)
SCPEP1	2.9666e-114	1.43349	0.828	0.267	8.91878e-110	CD16+ Mono-like	RISC	ENSG00000121064	Serine carboxypeptidase 1	Q9HB40	17	56978129-57006768	Enzymes, Predicted intracellular proteins, Predicted secreted proteins		Carboxypeptidase, Hydrolase, Protease		Evidence at protein level	Evidence at protein level	Evidence at protein level	Evidence at protein level	Tissue enhanced	Detected in all		parathyroid gland: 291.1	Cell type enhanced	Detected in many		Basal respiratory cells: 420.9;Ciliated cells: 226.5;Club cells: 252.3;Salivary duct cells: 227.9	Low cancer specificity	Detected in all			Low region specificity	Detected in all			Immune cell enhanced	Detected in all		eosinophil: 319.1	Low lineage specificity	Detected in all			Low cancer specificity	Detected in all			Lung - Macrophages, Thyroid - Thyroid glandular cells	Low region specificity	Detected in all			Low region specificity	Detected in all			HPA039102, HPA057200	Enhanced		Approved	Golgi apparatus	Secreted to blood	Enzyme					Cluster 29: Non-specific - Unknown function	Cluster 24: Parathyroid gland - Vesicular transport	Cluster 20: Macrophages & Microglia - Immune response	Cluster 53: Squamous epithelial cells - Keratinization	Cluster 35: Respiratory epithelial cells - Unknown function		Golgi apparatus		HPA039102: AB_10673605, HPA057200: AB_2683365	unprognostic (5.83e-3)	unprognostic (7.43e-3)	unprognostic (4.47e-2)	unprognostic (2.96e-1)	unprognostic (9.26e-2)	unprognostic (1.43e-2)	prognostic unfavorable (1.96e-5)	unprognostic (1.00e-3)	unprognostic (1.68e-1)	unprognostic (1.70e-1)	unprognostic (3.56e-3)	unprognostic (1.40e-1)	unprognostic (3.25e-1)	unprognostic (7.28e-2)	unprognostic (8.89e-2)	unprognostic (8.33e-2)	unprognostic (1.68e-1)
IER5	3.4054e-114	1.77668	0.79	0.294	1.0238e-109	CD16+ Mono-like		ENSG00000162783	Immediate early response 5	Q5VY09	1	181088700-181092900	Predicted intracellular proteins	Stress response, Transcription, Transcription regulation	Activator, Repressor		Evidence at protein level	Evidence at protein level	Evidence at protein level	Evidence at protein level	Tissue enhanced	Detected in all		bone marrow: 48.9	Cell type enhanced	Detected in many		Langerhans cells: 362.4;Macrophages: 284.7;monocytes: 514.7;Skeletal myocytes: 439.1	Low cancer specificity	Detected in all			Low region specificity	Detected in all			Low immune cell specificity	Detected in many			Low lineage specificity	Detected in all			Low cancer specificity	Detected in all				Low region specificity	Detected in all			Low region specificity	Detected in all			HPA029894	Approved		Approved	Nucleoplasm,Nucleoli							Cluster 42: Non-specific - Vesicular transport	Cluster 77: Bone marrow - Cell proliferation	Cluster 31: Non-specific - Transcription	Cluster 71: Lymphoma - Inflammatory response	Cluster 80: Non-specific - Transcription	1	Nucleoplasm	Nucleoli	HPA029894: AB_10601433	unprognostic (1.18e-1)	unprognostic (1.31e-1)	unprognostic (2.55e-1)	prognostic favorable (2.42e-7)	unprognostic (1.00e-2)	unprognostic (1.47e-1)	unprognostic (2.63e-3)	prognostic unfavorable (1.18e-4)	unprognostic (2.81e-3)	unprognostic (8.37e-2)	unprognostic (1.46e-2)	unprognostic (2.12e-1)	prognostic unfavorable (2.36e-4)	unprognostic (1.26e-2)	unprognostic (2.54e-1)	unprognostic (1.11e-1)	unprognostic (1.09e-1)
CAMK1	4.5452e-114	2.59628	0.592	0.102	1.36647e-109	CD16+ Mono-like	CaMKI, CaMKI-alpha	ENSG00000134072	Calcium/calmodulin dependent protein kinase I	Q14012	3	9757347-9769992	Enzymes, Plasma proteins, Predicted intracellular proteins, Predicted membrane proteins	Cell cycle, Differentiation, Neurogenesis	Allosteric enzyme, Calmodulin-binding, Developmental protein, Kinase, Serine/threonine-protein kinase, Transferase		Evidence at protein level	Evidence at protein level	Evidence at protein level	Evidence at protein level	Tissue enhanced	Detected in all		adrenal gland: 96.6	Cell type enhanced	Detected in many		Hofbauer cells: 84.4;monocytes: 86.5	Low cancer specificity	Detected in all			Low region specificity	Detected in all			Immune cell enriched	Detected in many	6	eosinophil: 281.1	Lineage enriched	Detected in many	6	granulocytes: 281.1	Low cancer specificity	Detected in all			Adipose visceral - Adipocytes (Visceral), Breast - Adipocytes (Breast), Testis - Sertoli cells	Low region specificity	Detected in all			Low region specificity	Detected in all			CAB031904, HPA051409	Approved		Approved	Cytosol						110000	Cluster 45: Eosinophils - Unknown function	Cluster 64: Neuronal - Transcription	Cluster 51: Neurons - Mixed function	Cluster 49: HMC-1 - Innate immune response	Cluster 29: Monocytes - Innate immune response	3	Cytosol		CAB031904: AB_630964, HPA051409: AB_2681473	unprognostic (4.43e-2)	unprognostic (3.05e-1)	unprognostic (1.68e-1)	unprognostic (1.29e-1)	unprognostic (1.11e-1)	unprognostic (3.06e-2)	prognostic unfavorable (7.52e-4)	unprognostic (5.53e-2)	unprognostic (3.32e-1)	unprognostic (9.74e-2)	unprognostic (1.37e-3)	unprognostic (2.17e-1)	unprognostic (1.14e-3)	unprognostic (7.76e-2)	unprognostic (1.72e-1)	unprognostic (3.67e-2)	unprognostic (3.01e-1)
RNF13	4.86113e-114	1.52869	0.925	0.596	1.46145e-109	CD16+ Mono-like	RZF	ENSG00000082996	Ring finger protein 13	O43567	3	149812770-149962139	Disease related genes, Enzymes, Human disease related genes, Metabolic proteins, Potential drug targets, Predicted intracellular proteins, Predicted membrane proteins	Ubl conjugation pathway	Transferase	Disease variant, Epilepsy	Evidence at protein level	Evidence at protein level	Evidence at protein level	Evidence at protein level	Low tissue specificity	Detected in all			Cell type enhanced	Detected in all		monocytes: 341.7;Oligodendrocytes: 550.3	Low cancer specificity	Detected in all			Low region specificity	Detected in all			Immune cell enhanced	Detected in all		neutrophil: 464.3	Low lineage specificity	Detected in all			Low cancer specificity	Detected in all			Thyroid - Thyroid glandular cells	Low region specificity	Detected in all			Low region specificity	Detected in all			HPA064784	Approved		Supported	Nucleoplasm,Vesicles,Cytosol							Cluster 28: Neutrophils - Unknown function	Cluster 9: Oligodendrocytes - Myelination	Cluster 30: White matter - Myelination	Cluster 63: Non-specific - Protein processing	Cluster 58: Macrophages - Innate immune response	1	Nucleoplasm, Vesicles	Cytosol	HPA064784: AB_2685350	unprognostic (1.27e-1)	unprognostic (2.32e-2)	unprognostic (1.03e-1)	unprognostic (1.93e-2)	unprognostic (1.80e-1)	unprognostic (9.64e-2)	unprognostic (8.49e-2)	unprognostic (4.36e-3)	unprognostic (1.72e-1)	unprognostic (1.25e-1)	unprognostic (6.94e-3)	unprognostic (1.13e-1)	prognostic favorable (2.00e-8)	unprognostic (2.95e-1)	unprognostic (4.11e-2)	unprognostic (2.17e-1)	unprognostic (1.79e-1)
C3AR1	5.48266e-114	1.93489	0.782	0.277	1.64831e-109	CD16+ Mono-like	AZ3B, C3AR	ENSG00000171860	Complement C3a receptor 1	Q16581	12	8056844-8066359	G-protein coupled receptors, Predicted membrane proteins	Chemotaxis	G-protein coupled receptor, Receptor, Transducer		Evidence at protein level	Evidence at protein level	Evidence at protein level	Evidence at protein level	Tissue enhanced	Detected in many		lymphoid tissue: 39.0	Group enriched	Detected in many	5	granulocytes: 59.3;Hofbauer cells: 171.3;Kupffer cells: 155.4;Macrophages: 151.8;monocytes: 176.1	Low cancer specificity	Detected in all			Low region specificity	Detected in all			Group enriched	Detected in many	5	basophil: 902.8;eosinophil: 452.5;intermediate monocyte: 274.2;non-classical monocyte: 373.1	Group enriched	Detected in many	20	granulocytes: 902.8;monocytes: 373.1	Cancer enhanced	Detected in some		Leukemia: 5.8	Adipose subcutaneous - Macrophages, Adipose visceral - Macrophages, Breast - Macrophages, Colon - Macrophages, Heart muscle - Macrophages, Kidney - Macrophages, Liver - Kupffer cells, Lung - Macrophages, Pancreas - Macrophages, Prostate - Macrophages, Skeletal muscle - Macrophages, Skin - Macrophages, Stomach - Macrophages, Testis - Macrophages, Thyroid - Macrophages	Low region specificity	Detected in many							CAB009405	Enhanced										Cluster 42: Non-specific - Vesicular transport	Cluster 70: Lymphoid tissue - Immune response	Cluster 20: Macrophages & Microglia - Immune response	Cluster 49: HMC-1 - Innate immune response	Cluster 58: Macrophages - Innate immune response				CAB009405: AB_2066739	unprognostic (1.11e-2)	unprognostic (5.67e-2)	unprognostic (5.06e-2)	unprognostic (4.14e-2)	unprognostic (6.60e-2)	unprognostic (1.50e-1)	unprognostic (4.81e-2)	unprognostic (2.78e-1)	unprognostic (6.10e-2)	unprognostic (8.04e-2)	unprognostic (1.59e-1)	unprognostic (3.50e-2)	unprognostic (8.22e-2)	unprognostic (4.96e-2)	unprognostic (9.24e-3)	unprognostic (2.09e-2)	unprognostic (8.16e-2)
ID2	1.16999e-113	1.68373	0.823	0.353	3.51745e-109	CD16+ Mono-like	bHLHb26, GIG8	ENSG00000115738	Inhibitor of DNA binding 2	Q02363	2	8678845-8684461	Cancer-related genes, Predicted intracellular proteins, Transcription factors	Biological rhythms, Transcription, Transcription regulation	Developmental protein, Repressor	Cancer-related genes	Evidence at protein level	Evidence at transcript level	Evidence at protein level	Evidence at protein level	Tissue enhanced	Detected in all		parathyroid gland: 1168.9	Cell type enhanced	Detected in all		Langerhans cells: 2380.7;NK-cells: 1103.4	Low cancer specificity	Detected in all			Low region specificity	Detected in all			Immune cell enhanced	Detected in all		eosinophil: 1041.1	Low lineage specificity	Detected in all			Low cancer specificity	Detected in all				Low region specificity	Detected in all			Low region specificity	Detected in all			HPA027612			Approved	Nucleoplasm,Nuclear bodies,Centrosome							Cluster 45: Eosinophils - Unknown function	Cluster 40: Non-specific - Transcription	Cluster 53: Neurons - Mixed function	Cluster 10: Ciliated cells - Ion channel activity	Cluster 14: Langerhans cells - Innate immune response	20	Nucleoplasm, Nuclear bodies	Centrosome	HPA027612: AB_10599729	unprognostic (2.53e-1)	unprognostic (8.16e-3)	unprognostic (8.51e-2)	unprognostic (6.66e-2)	unprognostic (2.24e-1)	prognostic favorable (9.95e-4)	unprognostic (4.39e-2)	unprognostic (6.31e-2)	unprognostic (1.95e-1)	unprognostic (2.07e-1)	unprognostic (1.11e-1)	unprognostic (2.81e-1)	unprognostic (5.98e-2)	unprognostic (2.42e-2)	unprognostic (1.74e-1)	unprognostic (1.38e-3)	unprognostic (1.92e-3)
SIDT2	1.4093e-113	2.66743	0.599	0.131	4.23691e-109	CD16+ Mono-like	CGI-40	ENSG00000149577	SID1 transmembrane family member 2	Q8NBJ9	11	117178736-117197445	Predicted intracellular proteins, Predicted membrane proteins, Transporters	Transport	DNA-binding, RNA-binding		Evidence at protein level	Evidence at transcript level	Evidence at protein level	Evidence at protein level	Low tissue specificity	Detected in all			Cell type enhanced	Detected in many		Kupffer cells: 69.1;monocytes: 165.0	Low cancer specificity	Detected in all			Low region specificity	Detected in all			Group enriched	Detected in many	6	intermediate monocyte: 83.6;non-classical monocyte: 152.0	Lineage enriched	Detected in all	7	monocytes: 152.0	Low cancer specificity	Detected in all			Adipose subcutaneous - Adipocytes (Subcutaneous), Prostate - Prostate glandular cells	Low region specificity	Detected in all			Low region specificity	Detected in all			HPA052352	Approved										Cluster 40: Monocytes - Innate immune response	Cluster 68: Non-specific - Protein processing	Cluster 30: White matter - Myelination	Cluster 5: Rhabdoid - Unknown function	Cluster 58: Macrophages - Innate immune response				HPA052352: AB_2681797	unprognostic (3.83e-1)	unprognostic (4.30e-2)	unprognostic (9.92e-2)	unprognostic (1.03e-1)	unprognostic (3.01e-2)	unprognostic (1.69e-1)	unprognostic (3.34e-1)	unprognostic (1.84e-1)	unprognostic (1.39e-1)	unprognostic (3.12e-1)	unprognostic (2.67e-3)	unprognostic (1.29e-1)	prognostic unfavorable (4.18e-5)	unprognostic (2.74e-2)	unprognostic (2.20e-1)	unprognostic (4.36e-2)	unprognostic (5.22e-3)
SP110	3.39248e-113	1.78781	0.812	0.381	1.01991e-108	CD16+ Mono-like	IFI41, IFI75	ENSG00000135899	SP110 nuclear body protein	Q9HB58	2	230165186-230225729	Disease related genes, Human disease related genes, Plasma proteins, Predicted intracellular proteins, Transcription factors	Host-virus interaction, Transcription, Transcription regulation	DNA-binding		Evidence at protein level	Evidence at protein level	Evidence at protein level	Evidence at protein level	Tissue enhanced	Detected in all		lymphoid tissue: 50.8	Cell type enhanced	Detected in all		B-cells: 212.2;dendritic cells: 151.6;monocytes: 186.7	Low cancer specificity	Detected in all			Low region specificity	Detected in all			Low immune cell specificity	Detected in all			Low lineage specificity	Detected in all			Low cancer specificity	Detected in many			Colon - Endothelial cells, Heart muscle - Endothelial cells, Skeletal muscle - Endothelial cells, Thyroid - T-cells					Low region specificity	Detected in all			HPA058554			Supported	Nucleoplasm			No	No			Cluster 20: Non-specific - DNA binding	Cluster 70: Lymphoid tissue - Immune response	Cluster 43: Hindbrain - Mixed function	Cluster 31: Non-specific - Antiviral immune response	Cluster 73: B-cells - B-cell function		Nucleoplasm		HPA058554: AB_2683754	unprognostic (9.72e-2)	unprognostic (1.15e-2)	unprognostic (5.02e-2)	unprognostic (8.33e-4)	unprognostic (2.93e-1)	unprognostic (1.80e-1)	unprognostic (6.65e-2)	unprognostic (9.44e-2)	unprognostic (9.68e-2)	unprognostic (1.46e-2)	unprognostic (4.11e-3)	unprognostic (2.55e-1)	prognostic unfavorable (1.17e-5)	unprognostic (2.38e-1)	unprognostic (2.66e-2)	unprognostic (2.99e-3)	unprognostic (9.50e-3)
TKT	9.21414e-113	1.1997	0.954	0.687	2.77014e-108	CD16+ Mono-like		ENSG00000163931	Transketolase	P29401	3	53224712-53256052	Disease related genes, Enzymes, Human disease related genes, Metabolic proteins, Plasma proteins, Potential drug targets, Predicted intracellular proteins		Transferase	Disease variant, Dwarfism	Evidence at protein level	Evidence at protein level	Evidence at protein level	Evidence at protein level	Tissue enriched	Detected in all	4	bone marrow: 659.6	Cell type enhanced	Detected in all		Alveolar cells type 1: 873.7;Alveolar cells type 2: 667.1;monocytes: 804.2	Low cancer specificity	Detected in all			Low region specificity	Detected in all			Group enriched	Detected in all	6	classical monocyte: 447.4;eosinophil: 274.7;intermediate monocyte: 198.7;myeloid DC: 204.0;neutrophil: 376.1;non-classical monocyte: 243.2	Group enriched	Detected in all	9	dendritic cells: 204.0;granulocytes: 376.1;monocytes: 447.4	Low cancer specificity	Detected in all			Adipose subcutaneous - Adipocytes (Subcutaneous), Adipose visceral - Adipocytes (Visceral), Breast - Adipocytes (Breast), Skin - Sebaceous gland cells	Low region specificity	Detected in all			Low region specificity	Detected in all			HPA029480, HPA029481	Enhanced		Enhanced	Nucleoplasm						150000000	Cluster 38: Monocytes & Neutrophils - Degranulation	Cluster 77: Bone marrow - Cell proliferation	Cluster 19: Astrocytes - Mixed function	Cluster 7: Liver cancer - Metabolism	Cluster 29: Monocytes - Innate immune response	1	Nucleoplasm		HPA029480: AB_10599307, HPA029481: AB_10601895	unprognostic (5.05e-2)	unprognostic (3.34e-2)	unprognostic (1.02e-2)	unprognostic (1.77e-2)	unprognostic (2.06e-1)	unprognostic (1.02e-2)	prognostic unfavorable (7.21e-6)	unprognostic (6.78e-2)	unprognostic (1.70e-1)	unprognostic (4.73e-2)	unprognostic (3.06e-3)	unprognostic (1.36e-2)	unprognostic (2.08e-1)	unprognostic (2.99e-1)	unprognostic (1.07e-1)	unprognostic (3.29e-1)	unprognostic (9.90e-3)
EHBP1L1	1.08623e-112	1.72412	0.781	0.309	3.26565e-108	CD16+ Mono-like	DKFZp762C186, TANGERIN	ENSG00000173442	EH domain binding protein 1 like 1	Q8N3D4	11	65576046-65592650	Predicted intracellular proteins				Evidence at protein level	Evidence at protein level	Evidence at protein level	Evidence at protein level	Tissue enhanced	Detected in many		skeletal muscle: 246.6	Cell type enhanced	Detected in many		Kupffer cells: 78.6;Macrophages: 77.5;monocytes: 157.2;Skeletal myocytes: 169.8	Low cancer specificity	Detected in all			Low region specificity	Detected in all			Not detected in immune cells	Not detected			Not detected	Not detected			Low cancer specificity	Detected in all			Breast - Smooth muscle cells, Prostate - Smooth muscle cells	Low region specificity	Detected in all			Low region specificity	Detected in all			HPA039479, HPA073476	Enhanced		Approved	Vesicles,Plasma membrane						110000		Cluster 19: Non-specific - Basic cellular processes	Cluster 20: Macrophages & Microglia - Immune response	Cluster 53: Squamous epithelial cells - Keratinization	Cluster 32: Smooth muscle cells - Muscle contraction		Vesicles, Plasma membrane		HPA039479: AB_10795678, HPA073476:	unprognostic (1.87e-2)	unprognostic (1.10e-1)	unprognostic (1.48e-2)	unprognostic (7.73e-3)	unprognostic (1.31e-1)	unprognostic (2.84e-1)	unprognostic (2.41e-3)	unprognostic (2.35e-1)	unprognostic (1.01e-1)	unprognostic (1.84e-2)	unprognostic (3.36e-2)	unprognostic (1.13e-1)	prognostic unfavorable (1.45e-4)	unprognostic (6.10e-3)	unprognostic (5.02e-2)	unprognostic (3.50e-2)	unprognostic (1.10e-1)
FBP1	1.09108e-112	2.78679	0.629	0.124	3.28022e-108	CD16+ Mono-like	FBP	ENSG00000165140	Fructose-bisphosphatase 1	P09467	9	94603133-94640249	Disease related genes, Enzymes, Human disease related genes, Metabolic proteins, Plasma proteins, Potential drug targets, Predicted intracellular proteins	Carbohydrate metabolism, Gluconeogenesis	Allosteric enzyme, Hydrolase	Disease variant	Evidence at protein level	Evidence at protein level	Evidence at protein level	Evidence at protein level	Tissue enhanced	Detected in many		intestine: 298.7;kidney: 284.7;liver: 849.4	Cell type enhanced	Detected in many		Hepatocytes: 590.8;Macrophages: 270.0;Proximal enterocytes: 1060.4;Proximal tubular cells: 628.6	Low cancer specificity	Detected in all			Low region specificity	Detected in all			Immune cell enhanced	Detected in all		eosinophil: 403.7	Low lineage specificity	Detected in all			Cancer enhanced	Detected in many		breast cancer: 70.7	Adipose subcutaneous - Macrophages, Breast - Breast glandular cells, Breast - Breast glandular cells, Heart muscle - Macrophages, Kidney - Proximal tubular cells	Not detected	Not detected			Low region specificity	Detected in many			HPA005857, HPA012513, CAB033869	Enhanced		Approved	Mitochondria						21000000	Cluster 25: Non-specific - Unknown function	Cluster 37: Liver & Intestine - Lipid metabolism	Cluster 20: Macrophages & Microglia - Immune response	Cluster 27: Breast cancer - Unknown function	Cluster 58: Macrophages - Innate immune response	6	Mitochondria		CAB033869: AB_1121520, HPA005857: AB_1848445, HPA012513: AB_1848446	unprognostic (4.95e-2)	unprognostic (1.40e-2)	unprognostic (1.40e-1)	prognostic favorable (5.16e-4)	unprognostic (1.13e-2)	unprognostic (1.37e-1)	prognostic favorable (1.79e-4)	unprognostic (6.94e-3)	unprognostic (4.52e-2)	unprognostic (7.79e-2)	unprognostic (7.59e-2)	unprognostic (1.12e-1)	prognostic favorable (6.86e-7)	unprognostic (6.91e-2)	unprognostic (3.22e-2)	unprognostic (1.07e-1)	prognostic favorable (1.64e-5)
ANKRD44	1.16036e-112	1.24484	0.96	0.716	3.48852e-108	CD16+ Mono-like	PP6-ARS-B	ENSG00000065413	Ankyrin repeat domain 44	Q8N8A2	2	196967017-197311173	Predicted intracellular proteins				Evidence at protein level	Evidence at protein level	Evidence at protein level	Evidence at protein level	Tissue enhanced	Detected in all		lymphoid tissue: 35.7	Cell type enhanced	Detected in many		B-cells: 181.0;Microglial cells: 373.1;NK-cells: 143.2;Oligodendrocyte precursor cells: 164.1;Oligodendrocytes: 185.7;T-cells: 135.0	Low cancer specificity	Detected in many			Low region specificity	Detected in all			Low immune cell specificity	Detected in all			Low lineage specificity	Detected in all			Cancer enhanced	Detected in many		lymphoma: 28.7	Adipose visceral - T-cells, Prostate - Fibroblasts	Low region specificity	Detected in all			Low region specificity	Detected in all			HPA030122, HPA056549	Approved		Approved	Nuclear speckles,Mitochondria							Cluster 36: Eosinophils - Protein ubiquitination	Cluster 36: Lymphoid tissue - Cytokine signaling	Cluster 13: Oligodendrocytes - Mixed function	Cluster 46: Lymphoma - Humoral immune response	Cluster 73: B-cells - B-cell function	1	Mitochondria	Nuclear speckles	HPA030122: AB_10600980, HPA056549: AB_2683170	unprognostic (3.64e-1)	unprognostic (1.70e-2)	unprognostic (1.05e-1)	unprognostic (1.33e-1)	unprognostic (2.63e-1)	unprognostic (7.04e-5)	unprognostic (1.97e-2)	unprognostic (1.58e-3)	unprognostic (2.27e-1)	unprognostic (1.18e-1)	unprognostic (8.25e-3)	unprognostic (1.33e-1)	unprognostic (1.33e-1)	unprognostic (1.01e-1)	unprognostic (1.29e-2)	unprognostic (6.94e-2)	unprognostic (3.67e-2)
ASAP1	3.60586e-111	1.37543	0.932	0.525	1.08406e-106	CD16+ Mono-like	CENTB4, DDEF1, KIAA1249, PAP, ZG14P	ENSG00000153317	ArfGAP with SH3 domain, ankyrin repeat and PH domain 1	Q9ULH1	8	130052104-130443674	Predicted intracellular proteins	Cilium biogenesis/degradation	GTPase activation		Evidence at protein level	Evidence at protein level	Evidence at protein level	Evidence at protein level	Low tissue specificity	Detected in all			Cell type enhanced	Detected in all		Excitatory neurons: 334.1;Late spermatids: 474.7;Oligodendrocyte precursor cells: 583.9	Low cancer specificity	Detected in all			Low region specificity	Detected in all			Immune cell enhanced	Detected in many		neutrophil: 11.7	Group enriched	Detected in many	5	dendritic cells: 3.7;granulocytes: 11.7;monocytes: 6.7	Low cancer specificity	Detected in all			Adipose subcutaneous - Endothelial cells, Adipose visceral - Endothelial cells, Breast - Endothelial cells, Colon - Endothelial cells, Liver - Vascular Endothelial cells, Skeletal muscle - Endothelial cells, Thyroid - Endothelial cells	Low region specificity	Detected in all			Low region specificity	Detected in all			HPA011136, CAB037292, HPA048565	Approved		Uncertain	Plasma membrane,Centrosome,Cytosol						31000	Cluster 38: Monocytes & Neutrophils - Degranulation	Cluster 81: Lymphoid tissue & Bone marrow - Innate immune response	Cluster 38: Sub-cortical - Mixed function	Cluster 72: Neuronal - Signal transduction	Cluster 76: Oligodendrocyte precursor - Unknown function	11	Centrosome	Plasma membrane, Cytosol	CAB037292: AB_476723, HPA011136: AB_2668438, HPA048565: AB_2680445	unprognostic (1.20e-2)	unprognostic (1.15e-2)	unprognostic (7.68e-2)	prognostic unfavorable (5.81e-5)	unprognostic (1.77e-1)	unprognostic (3.33e-2)	prognostic unfavorable (5.63e-8)	prognostic unfavorable (3.56e-5)	unprognostic (3.34e-1)	unprognostic (5.27e-2)	unprognostic (8.56e-3)	unprognostic (1.10e-1)	prognostic unfavorable (1.50e-7)	unprognostic (3.79e-2)	unprognostic (1.19e-1)	unprognostic (7.38e-2)	unprognostic (1.22e-3)
SECTM1	1.18654e-110	3.28938	0.514	0.057	3.56722e-106	CD16+ Mono-like	K12	ENSG00000141574	Secreted and transmembrane 1	Q8WVN6	17	82321024-82334074	Predicted membrane proteins, Predicted secreted proteins				Evidence at protein level	Evidence at transcript level	Evidence at protein level	Evidence at protein level	Tissue enhanced	Detected in many		intestine: 87.8	Cell type enhanced	Detected in many		Kupffer cells: 86.3;Macrophages: 38.5;monocytes: 126.0;Mucus glandular cells: 48.3;Oocytes: 49.3;Proximal enterocytes: 54.5	Low cancer specificity	Detected in all			Low region specificity	Detected in all			Immune cell enhanced	Detected in many		neutrophil: 155.2	Group enriched	Detected in many	13	granulocytes: 155.2;monocytes: 58.3	Low cancer specificity	Detected in many			Stomach - Macrophages					Low region specificity	Detected in many			HPA051214	Approved				Secreted to blood	No annotated function				16000000	Cluster 38: Monocytes & Neutrophils - Degranulation	Cluster 25: Small intestine - Absorption	Cluster 12: Non-specific - Vasculature	Cluster 27: Breast cancer - Unknown function	Cluster 29: Monocytes - Innate immune response	1			HPA051214: AB_2732565	unprognostic (2.42e-1)	unprognostic (2.95e-2)	unprognostic (1.56e-1)	unprognostic (2.69e-2)	unprognostic (4.29e-2)	unprognostic (1.15e-2)	unprognostic (4.55e-2)	unprognostic (9.39e-2)	unprognostic (3.17e-3)	unprognostic (7.75e-3)	unprognostic (2.10e-2)	unprognostic (1.95e-1)	unprognostic (4.30e-2)	unprognostic (1.43e-1)	unprognostic (4.31e-3)	unprognostic (2.84e-1)	unprognostic (1.01e-1)
AGTRAP	2.69097e-110	1.91386	0.702	0.203	8.09013e-106	CD16+ Mono-like	ATRAP	ENSG00000177674	Angiotensin II receptor associated protein	Q6RW13	1	11736084-11754802	Predicted intracellular proteins, Predicted membrane proteins				Evidence at protein level	Evidence at protein level	Evidence at protein level	Evidence at protein level	Low tissue specificity	Detected in all			Cell type enhanced	Detected in many		Exocrine glandular cells: 230.7;Hofbauer cells: 162.7	Low cancer specificity	Detected in all			Low region specificity	Detected in all			Low immune cell specificity	Detected in all			Low lineage specificity	Detected in all			Low cancer specificity	Detected in all			Adipose subcutaneous - Macrophages, Prostate - Prostate glandular cells	Low region specificity	Detected in all			Low region specificity	Detected in all			HPA044120	Enhanced		Supported	Golgi apparatus,Vesicles							Cluster 21: Neutrophils - Unknown function	Cluster 81: Lymphoid tissue & Bone marrow - Innate immune response	Cluster 12: Non-specific - Vasculature	Cluster 53: Squamous epithelial cells - Keratinization	Cluster 29: Monocytes - Innate immune response	59	Vesicles	Golgi apparatus	HPA044120: AB_10960748	unprognostic (1.08e-3)	unprognostic (2.98e-3)	unprognostic (6.10e-2)	unprognostic (1.59e-1)	unprognostic (1.69e-1)	unprognostic (7.92e-3)	prognostic unfavorable (6.57e-7)	unprognostic (4.44e-2)	unprognostic (7.96e-2)	unprognostic (4.31e-2)	unprognostic (1.61e-2)	unprognostic (7.22e-2)	unprognostic (1.61e-2)	unprognostic (1.27e-1)	unprognostic (1.44e-1)	unprognostic (2.33e-3)	unprognostic (5.89e-2)
TCIRG1	2.72215e-110	1.66544	0.751	0.286	8.18386e-106	CD16+ Mono-like	a3, Atp6i, ATP6N1C, ATP6V0A3, OC-116, OC116, TIRC7	ENSG00000110719	T cell immune regulator 1, ATPase H+ transporting V0 subunit a3	Q13488	11	68039025-68050895	Disease related genes, Human disease related genes, Metabolic proteins, Predicted intracellular proteins, Predicted membrane proteins	Hydrogen ion transport, Ion transport, Transport		Disease variant, Osteopetrosis	Evidence at protein level	Evidence at transcript level	Evidence at protein level	Evidence at protein level	Tissue enhanced	Detected in many		pancreas: 280.9	Cell type enhanced	Detected in many		Gastric mucus-secreting cells: 113.2;Hofbauer cells: 115.3;Macrophages: 115.3;monocytes: 222.5	Low cancer specificity	Detected in all			Low region specificity	Detected in all			Low immune cell specificity	Detected in all			Low lineage specificity	Detected in all			Low cancer specificity	Detected in all			Skin - Endothelial cells	Low region specificity	Detected in all			Low region specificity	Detected in all			HPA038742	Approved		Approved	Mitochondria							Cluster 37: Monocytes & Neutrophils - Innate immune response	Cluster 68: Non-specific - Protein processing	Cluster 12: Non-specific - Vasculature	Cluster 53: Squamous epithelial cells - Keratinization	Cluster 29: Monocytes - Innate immune response	2	Mitochondria		HPA038742: AB_10795138	unprognostic (5.35e-2)	unprognostic (5.01e-2)	unprognostic (1.81e-2)	unprognostic (1.50e-2)	unprognostic (6.98e-3)	unprognostic (1.25e-1)	unprognostic (5.07e-2)	unprognostic (6.43e-2)	unprognostic (7.03e-2)	unprognostic (2.47e-2)	unprognostic (1.36e-1)	unprognostic (2.15e-1)	prognostic unfavorable (1.50e-11)	unprognostic (2.48e-3)	unprognostic (7.88e-3)	unprognostic (2.50e-1)	prognostic favorable (9.45e-6)
CMTM6	3.91534e-110	1.29748	0.919	0.639	1.17711e-105	CD16+ Mono-like	CKLFSF6, FLJ20396	ENSG00000091317	CKLF like MARVEL transmembrane domain containing 6	Q9NX76	3	32481312-32502852	Predicted membrane proteins	Transport			Evidence at protein level	Evidence at protein level	Evidence at protein level	Evidence at protein level	Low tissue specificity	Detected in all			Cell type enhanced	Detected in all		Langerhans cells: 981.7;monocytes: 1008.4	Low cancer specificity	Detected in all			Low region specificity	Detected in all			Low immune cell specificity	Detected in all			Low lineage specificity	Detected in all			Low cancer specificity	Detected in all			Heart muscle - Endothelial cells, Skeletal muscle - Endothelial cells, Testis - Sertoli cells, Thyroid - Thyroid glandular cells	Low region specificity	Detected in all			Low region specificity	Detected in all			HPA026980, HPA063491	Enhanced		Approved	Vesicles							Cluster 37: Monocytes & Neutrophils - Innate immune response	Cluster 62: Connective tissue - ECM organization	Cluster 8: Immune cells - Immune response	Cluster 8: Non-specific - Basic cellular processes	Cluster 29: Monocytes - Innate immune response	17	Vesicles		HPA026980: AB_10602801, HPA063491:	unprognostic (1.32e-2)	unprognostic (3.04e-1)	unprognostic (3.34e-2)	unprognostic (1.81e-2)	unprognostic (7.25e-2)	unprognostic (8.20e-2)	unprognostic (2.95e-2)	unprognostic (1.99e-1)	unprognostic (2.44e-3)	unprognostic (2.95e-1)	unprognostic (1.04e-3)	unprognostic (6.79e-2)	unprognostic (2.27e-1)	unprognostic (7.23e-2)	unprognostic (6.58e-2)	unprognostic (3.74e-2)	unprognostic (1.55e-3)
CD302	6.13082e-110	1.3848	0.89	0.499	1.84317e-105	CD16+ Mono-like	BIMLEC, CLEC13A, DCL-1, KIAA0022	ENSG00000241399	CD302 molecule	Q8IX05	2	159768628-159798255	CD markers, Predicted membrane proteins		Receptor		Evidence at protein level	Evidence at transcript level	Evidence at protein level	Evidence at protein level	Tissue enhanced	Detected in all		liver: 188.0	Cell type enhanced	Detected in many		Hepatocytes: 313.8;Kupffer cells: 303.9;Langerhans cells: 129.3;Macrophages: 190.4;monocytes: 181.9	Low cancer specificity	Detected in many			Low region specificity	Detected in all			Low immune cell specificity	Detected in many			Group enriched	Detected in many	215	dendritic cells: 24.5;granulocytes: 32.3;monocytes: 33.0	Low cancer specificity	Detected in many			Kidney - Fibroblasts, Liver - Hepatocytes	Low region specificity	Detected in all			Low region specificity	Detected in all													110000	Cluster 38: Monocytes & Neutrophils - Degranulation	Cluster 83: Liver - Metabolism	Cluster 21: Non-specific - Metabolism	Cluster 44: Connective tissue cells - ECM organization	Cluster 29: Monocytes - Innate immune response	9				unprognostic (2.52e-1)	unprognostic (5.44e-2)	unprognostic (1.19e-2)	unprognostic (1.50e-1)	unprognostic (2.03e-1)	unprognostic (6.88e-2)	unprognostic (1.68e-2)	unprognostic (9.12e-3)	unprognostic (5.29e-3)	unprognostic (2.37e-2)	unprognostic (4.38e-2)	unprognostic (2.14e-1)	unprognostic (4.67e-3)	unprognostic (1.75e-2)	unprognostic (6.61e-2)	unprognostic (7.45e-2)	unprognostic (3.61e-3)
TNFSF10	6.90069e-110	2.25472	0.74	0.247	2.07462e-105	CD16+ Mono-like	Apo-2L, CD253, TL2, TRAIL	ENSG00000121858	TNF superfamily member 10	P50591	3	172505508-172523475	Cancer-related genes, CD markers, Predicted intracellular proteins, Predicted membrane proteins, Predicted secreted proteins, Transporters	Apoptosis	Cytokine	Cancer-related genes	Evidence at protein level	Evidence at transcript level	Evidence at protein level	Evidence at protein level	Low tissue specificity	Detected in all			Cell type enhanced	Detected in many		Basal respiratory cells: 385.4;Ductal cells: 709.4;Proximal tubular cells: 567.3	Low cancer specificity	Detected in all			Low region specificity	Detected in all			Group enriched	Detected in all	4	basophil: 266.3;classical monocyte: 133.5;intermediate monocyte: 203.5;neutrophil: 257.9;non-classical monocyte: 214.1	Group enriched	Detected in all	5	granulocytes: 266.3;monocytes: 214.1	Group enriched	Detected in many	4	head and neck cancer: 121.7;Kidney cancer: 166.1	Liver - Hepatocytes	Low region specificity	Detected in all							HPA054938	Uncertain				Secreted to blood	Cytokine			67400	18000	Cluster 28: Neutrophils - Unknown function	Cluster 11: Liver - Plasma proteins	Cluster 8: Immune cells - Immune response	Cluster 15: Kidney cancer - Membrane components	Cluster 38: Proximal tubular cells - Transmembrane transport	2			HPA054938: AB_2682643	unprognostic (9.16e-2)	unprognostic (2.79e-2)	unprognostic (1.08e-1)	unprognostic (4.69e-3)	unprognostic (2.52e-1)	unprognostic (2.67e-1)	unprognostic (1.55e-1)	unprognostic (2.01e-1)	unprognostic (1.99e-1)	unprognostic (1.71e-2)	prognostic unfavorable (9.43e-4)	unprognostic (1.04e-1)	unprognostic (1.04e-1)	unprognostic (1.29e-1)	unprognostic (3.68e-2)	unprognostic (1.32e-1)	unprognostic (6.27e-2)
CD52	9.41753e-110	1.77337	0.808	0.366	2.83129e-105	CD16+ Mono-like	CDW52, EDDM5, HE5	ENSG00000169442	CD52 molecule	P31358	1	26317958-26320523	Cancer-related genes, CD markers, FDA approved drug targets, Predicted membrane proteins			Cancer-related genes, FDA approved drug targets	Evidence at protein level	Evidence at transcript level	Evidence at protein level	Evidence at protein level	Tissue enriched	Detected in many	29	epididymis: 35271.0	Cell type enhanced	Detected in many		B-cells: 1880.8;granulocytes: 476.9;Hofbauer cells: 965.0;Langerhans cells: 740.3;Macrophages: 545.3;monocytes: 1356.6;NK-cells: 479.6;T-cells: 1189.9	Low cancer specificity	Detected in all			Low region specificity	Detected in many			Low immune cell specificity	Detected in all			Low lineage specificity	Detected in all			Group enriched	Detected in many	7	Leukemia: 303.1;lymphoma: 667.3	Adipose visceral - T-cells, Breast - T-cells, Lung - Macrophages, Prostate - T-cells, Thyroid - T-cells	Low region specificity	Detected in all			Low region specificity	Detected in some														Cluster 3: Non-specific - Nuclear processes	Cluster 50: Epididymis - Male reproductive secretion	Cluster 23: Choroid plexus - Mixed function	Cluster 46: Lymphoma - Humoral immune response	Cluster 73: B-cells - B-cell function					prognostic favorable (1.85e-5)	unprognostic (3.28e-3)	unprognostic (1.93e-2)	prognostic favorable (2.06e-4)	unprognostic (4.18e-2)	prognostic favorable (4.45e-4)	unprognostic (9.11e-2)	unprognostic (2.98e-2)	unprognostic (7.73e-3)	unprognostic (6.27e-2)	unprognostic (4.58e-1)	unprognostic (1.70e-1)	prognostic unfavorable (5.85e-4)	unprognostic (3.64e-1)	unprognostic (6.14e-2)	unprognostic (7.95e-2)	unprognostic (1.26e-1)
CDH23	9.96266e-110	2.79096	0.57	0.102	2.99517e-105	CD16+ Mono-like	CDHR23, DFNB12, USH1D	ENSG00000107736	Cadherin related 23	Q9H251	10	71396920-71815947	Disease related genes, Human disease related genes, Predicted intracellular proteins, Predicted membrane proteins	Cell adhesion, Hearing, Sensory transduction, Vision		Deafness, Disease variant, Non-syndromic deafness, Retinitis pigmentosa, Usher syndrome	Evidence at protein level	Evidence at transcript level	Evidence at protein level	Evidence at protein level	Tissue enhanced	Detected in many		ovary: 34.2	Cell type enhanced	Detected in many		Early spermatids: 52.7;Late spermatids: 82.5;Microglial cells: 32.2;monocytes: 75.0;Muller glia cells: 81.1	Low cancer specificity	Detected in some			Low region specificity	Detected in all			Immune cell enhanced	Detected in many		intermediate monocyte: 26.8;non-classical monocyte: 38.2	Lineage enriched	Detected in many	4	monocytes: 38.2	Cancer enhanced	Detected in many		Bone cancer: 9.7	Adipose subcutaneous - Adipocytes (Subcutaneous), Testis - Sertoli cells	Not detected	Not detected			Low region specificity	Detected in many			HPA017232	Approved									950000	Cluster 10: Non-specific - Membrane trafficking	Cluster 64: Neuronal - Transcription	Cluster 49: Hindbrain - Mixed function	Cluster 11: Neuronal - Sensory perception	Cluster 10: Muller glia cells - Visual perception				HPA017232: AB_1845903	unprognostic (6.76e-2)	unprognostic (2.86e-3)	unprognostic (3.82e-2)	unprognostic (3.13e-3)	unprognostic (1.07e-1)	unprognostic (5.52e-2)	unprognostic (7.93e-2)	unprognostic (2.88e-1)	unprognostic (6.44e-3)	unprognostic (4.67e-2)	unprognostic (2.05e-1)	unprognostic (9.23e-3)	unprognostic (2.14e-3)	unprognostic (2.33e-2)	unprognostic (1.72e-1)	unprognostic (1.70e-2)	prognostic favorable (3.40e-4)
PTP4A2	1.56563e-109	1.14987	0.969	0.776	4.7069e-105	CD16+ Mono-like	HU-PP-1, OV-1, PRL-2, PRL2, ptp-IV1a, PTP4A, PTPCAAX2	ENSG00000184007	Protein tyrosine phosphatase 4A2	Q12974	1	31906421-31944856	Enzymes, Predicted intracellular proteins		Hydrolase, Protein phosphatase		Evidence at protein level	Evidence at transcript level	Evidence at protein level	Evidence at protein level	Low tissue specificity	Detected in all			Cell type enhanced	Detected in all		monocytes: 783.1	Low cancer specificity	Detected in all			Low region specificity	Detected in all			Low immune cell specificity	Detected in all			Low lineage specificity	Detected in all			Low cancer specificity	Detected in all			Testis - Spermatocytes, Testis - Spermatogonia, Thyroid - Thyroid glandular cells	Low region specificity	Detected in all			Low region specificity	Detected in all			HPA003281, CAB011204	Uncertain									490000	Cluster 42: Non-specific - Vesicular transport	Cluster 9: Oligodendrocytes - Myelination	Cluster 11: White matter - Signal transduction	Cluster 59: Leukemia - T-cell receptor	Cluster 29: Monocytes - Innate immune response	3			CAB011204: AB_532271, HPA003281: AB_1855903	unprognostic (2.67e-2)	unprognostic (6.36e-2)	unprognostic (3.15e-3)	unprognostic (3.73e-2)	unprognostic (2.70e-2)	unprognostic (6.20e-2)	prognostic unfavorable (2.62e-5)	unprognostic (6.90e-2)	unprognostic (4.63e-2)	unprognostic (5.12e-2)	unprognostic (1.99e-2)	unprognostic (1.03e-1)	prognostic unfavorable (5.10e-11)	unprognostic (1.16e-2)	unprognostic (3.81e-1)	unprognostic (2.89e-1)	prognostic favorable (2.72e-5)
SLC24A4	3.23034e-109	2.89804	0.595	0.099	9.7117e-105	CD16+ Mono-like	NCKX4	ENSG00000140090	Solute carrier family 24 member 4	Q8NFF2	14	92322581-92501481	Disease related genes, Human disease related genes, Metabolic proteins, Potential drug targets, Predicted intracellular proteins, Predicted membrane proteins, Transporters	Antiport, Calcium transport, Ion transport, Olfaction, Potassium transport, Sensory transduction, Sodium transport, Symport, Transport		Amelogenesis imperfecta, Disease variant	Evidence at protein level	Evidence at transcript level	Evidence at protein level	Evidence at protein level	Group enriched	Detected in some	5	choroid plexus: 44.8;retina: 12.0	Cell type enhanced	Detected in some		Astrocytes: 44.6;Bipolar cells: 231.5;Cone photoreceptor cells: 113.8;monocytes: 94.7;Schwann cells: 42.2	Group enriched	Detected in some	5	glioma: 0.5;melanoma: 0.8	Region enhanced	Detected in all		choroid plexus: 200.5	Group enriched	Detected in some	4	classical monocyte: 11.1;intermediate monocyte: 14.7;non-classical monocyte: 11.6	Lineage enriched	Detected in many	5	monocytes: 14.7	Group enriched	Detected in some	10	Sarcoma: 4.4;skin cancer: 1.8		Low region specificity	Detected in all			Low region specificity	Detected in all			HPA063206			Approved	Plasma membrane							Cluster 40: Monocytes - Innate immune response	Cluster 60: Choroid plexus - Transmembrane transport	Cluster 42: Choroid plexus - Mitochondria	Cluster 54: Non-specific - Transcription	Cluster 25: Bipolar cells - Visual perception		Plasma membrane		HPA063206:	unprognostic (1.53e-1)	unprognostic (1.41e-1)	unprognostic (2.22e-1)	unprognostic (1.18e-1)	unprognostic (1.06e-1)	unprognostic (3.43e-3)	unprognostic (1.34e-1)	unprognostic (2.04e-3)	unprognostic (3.40e-2)	unprognostic (1.32e-1)	unprognostic (2.48e-3)	unprognostic (3.21e-1)	unprognostic (1.48e-3)	unprognostic (1.25e-1)	unprognostic (1.08e-1)	unprognostic (1.90e-2)	unprognostic (1.58e-2)
ARHGAP6	3.80845e-109	2.53791	0.568	0.101	1.14497e-104	CD16+ Mono-like	rhoGAPX-1	ENSG00000047648	Rho GTPase activating protein 6	O43182	X	11117651-11665920	Plasma proteins, Predicted intracellular proteins		GTPase activation		Evidence at protein level	Evidence at protein level	Evidence at protein level	Evidence at protein level	Low tissue specificity	Detected in many			Cell type enhanced	Detected in many		Basal prostatic cells: 141.4;Mesothelial cells: 61.5;Microglial cells: 121.7;Oligodendrocyte precursor cells: 56.6;Prostatic glandular cells: 177.5	Cancer enhanced	Detected in many		prostate cancer: 12.9	Low region specificity	Detected in all			Not detected in immune cells	Not detected			Not detected	Not detected			Cancer enriched	Detected in many	6	prostate cancer: 22.1	Liver - Hepatic stellate cells	Not detected	Not detected			Low region specificity	Detected in all			HPA001798, HPA036779, HPA064390	Enhanced		Supported	Cytosol	Intracellular and membrane	Other				350000		Cluster 62: Connective tissue - ECM organization	Cluster 21: Non-specific - Metabolism	Cluster 60: Prostate cancer - Unknown function	Cluster 57: Platelets - Hemostasis		Cytosol		HPA001798: , HPA036779: AB_10672229, HPA064390: AB_2685253	unprognostic (2.36e-1)	unprognostic (1.68e-2)	unprognostic (3.49e-2)	unprognostic (7.31e-2)	unprognostic (6.34e-2)	unprognostic (1.69e-2)	unprognostic (4.70e-2)	unprognostic (2.79e-1)	unprognostic (1.70e-1)	unprognostic (7.46e-4)	unprognostic (1.53e-1)	unprognostic (1.59e-1)	prognostic favorable (1.55e-8)	unprognostic (1.60e-2)	unprognostic (5.96e-2)	unprognostic (1.28e-2)	unprognostic (7.99e-4)
JAZF1	2.07028e-108	1.47842	0.815	0.296	6.22409e-104	CD16+ Mono-like	DKFZp761K2222, TIP27, ZNF802	ENSG00000153814	JAZF zinc finger 1	Q86VZ6	7	27830573-28180795	Disease related genes, Human disease related genes, Predicted intracellular proteins	Lipid metabolism, Transcription, Transcription regulation		Proto-oncogene	Evidence at protein level	Evidence at protein level	Evidence at protein level	Evidence at protein level	Tissue enhanced	Detected in all		adrenal gland: 81.3	Cell type enhanced	Detected in many		Endometrial stromal cells: 161.2;Excitatory neurons: 305.8;Inhibitory neurons: 293.9;Microglial cells: 161.0;Oligodendrocyte precursor cells: 226.4;Oligodendrocytes: 244.3;Oocytes: 475.0	Low cancer specificity	Detected in all			Low region specificity	Detected in all			Immune cell enhanced	Detected in many		basophil: 25.8	Group enriched	Detected in all	4	dendritic cells: 14.2;granulocytes: 25.8	Low cancer specificity	Detected in all			Thyroid - Fibroblasts	Low region specificity	Detected in all			Low region specificity	Detected in all			CAB019271, HPA066967	Approved		Supported	Nucleoplasm,Nucleoli fibrillar center							Cluster 29: Non-specific - Unknown function	Cluster 64: Neuronal - Transcription	Cluster 23: Choroid plexus - Mixed function	Cluster 64: Connective tissue cells - ECM organization	Cluster 9: Endometrial stromal cells - Transcription	2	Nucleoplasm, Nucleoli fibrillar center		CAB019271: , HPA066967: AB_2685758	unprognostic (1.19e-1)	unprognostic (2.14e-1)	unprognostic (2.18e-2)	unprognostic (7.48e-2)	unprognostic (9.08e-2)	unprognostic (1.14e-1)	unprognostic (2.74e-1)	unprognostic (8.88e-2)	unprognostic (2.50e-1)	unprognostic (1.44e-1)	unprognostic (8.27e-3)	unprognostic (2.32e-2)	unprognostic (1.26e-2)	unprognostic (7.18e-3)	unprognostic (2.10e-1)	unprognostic (1.95e-1)	unprognostic (1.01e-2)
LILRA2	4.1157e-108	2.23551	0.669	0.168	1.23734e-103	CD16+ Mono-like	CD85h, ILT1, LIR-7, LIR7	ENSG00000239998	Leukocyte immunoglobulin like receptor A2	Q8N149	19	54572920-54590287	CD markers, Plasma proteins, Predicted intracellular proteins, Predicted membrane proteins, Predicted secreted proteins	Immunity, Innate immunity	Receptor		Evidence at protein level	Evidence at transcript level	Evidence at protein level	Evidence at protein level	Tissue enhanced	Detected in many		bone marrow: 15.2;lymphoid tissue: 55.9	Group enriched	Detected in some	8	Hofbauer cells: 51.9;Kupffer cells: 73.3;Macrophages: 38.9;monocytes: 101.0	Cancer enhanced	Detected in some		glioma: 2.1	Low region specificity	Detected in all			Immune cell enhanced	Detected in many		neutrophil: 31.8	Group enriched	Detected in many	6	granulocytes: 31.8;monocytes: 11.7	Cancer enriched	Detected in single	7	Leukemia: 2.6	Adipose subcutaneous - Macrophages, Breast - Macrophages, Colon - Macrophages, Kidney - Macrophages, Liver - Kupffer cells, Lung - Neutrophil_2, Pancreas - Macrophages, Prostate - Macrophages, Stomach - Macrophages, Thyroid - Macrophages														Secreted to blood	Receptor				140000000	Cluster 37: Monocytes & Neutrophils - Innate immune response	Cluster 81: Lymphoid tissue & Bone marrow - Innate immune response	Cluster 6: Non-specific - Immune response	Cluster 35: RS4;11 - Unknown function	Cluster 29: Monocytes - Innate immune response					unprognostic (2.04e-1)	unprognostic (7.72e-2)	unprognostic (6.94e-2)	unprognostic (1.78e-1)	unprognostic (1.54e-2)	unprognostic (2.65e-2)	unprognostic (8.45e-2)	unprognostic (3.56e-2)	unprognostic (1.22e-1)	unprognostic (3.53e-5)	unprognostic (2.67e-1)	unprognostic (1.12e-1)	unprognostic (5.43e-2)	unprognostic (5.58e-2)	unprognostic (3.30e-4)	unprognostic (4.21e-2)	unprognostic (6.59e-2)
RXRA	1.03302e-107	2.02921	0.709	0.211	3.10568e-103	CD16+ Mono-like	NR2B1, RXR-alpha, RXRalpha	ENSG00000186350	Retinoid X receptor alpha	P19793	9	134317098-134440585	Cancer-related genes, FDA approved drug targets, Metabolic proteins, Nuclear receptors, Predicted intracellular proteins, Transcription factors	Host-virus interaction, Transcription, Transcription regulation	DNA-binding, Receptor	Cancer-related genes, FDA approved drug targets	Evidence at protein level	Evidence at protein level	Evidence at protein level	Evidence at protein level	Tissue enhanced	Detected in all		skeletal muscle: 102.7	Cell type enhanced	Detected in many		Hepatocytes: 194.8;Kupffer cells: 136.4;monocytes: 168.7	Low cancer specificity	Detected in all			Low region specificity	Detected in all			Immune cell enhanced	Detected in many		neutrophil: 19.6	Group enriched	Detected in many	5	granulocytes: 19.6;monocytes: 12.9	Low cancer specificity	Detected in all			Adipose subcutaneous - Adipocytes (Subcutaneous), Adipose visceral - Adipocytes (Visceral), Breast - Adipocytes (Breast), Skin - Keratinocyte (granular)	Low region specificity	Detected in all			Low region specificity	Detected in all			CAB004565, CAB005352	Supported		Supported	Nucleoplasm,Golgi apparatus							Cluster 37: Monocytes & Neutrophils - Innate immune response	Cluster 19: Non-specific - Basic cellular processes	Cluster 19: Astrocytes - Mixed function	Cluster 53: Squamous epithelial cells - Keratinization	Cluster 29: Monocytes - Innate immune response	13	Nucleoplasm	Golgi apparatus	CAB004565: AB_2184877, CAB005352: AB_2184874	unprognostic (2.68e-1)	unprognostic (7.94e-2)	unprognostic (3.67e-2)	unprognostic (7.22e-2)	unprognostic (2.07e-2)	unprognostic (6.69e-2)	unprognostic (1.52e-1)	unprognostic (2.15e-1)	unprognostic (3.45e-2)	unprognostic (1.65e-3)	prognostic favorable (7.02e-4)	unprognostic (7.72e-2)	prognostic unfavorable (5.58e-4)	unprognostic (1.25e-2)	unprognostic (2.58e-1)	unprognostic (1.49e-2)	unprognostic (2.59e-1)
TBXAS1	1.18141e-107	1.10004	0.982	0.799	3.55181e-103	CD16+ Mono-like	CYP5, CYP5A1, THAS, TS, TXAS, TXS	ENSG00000059377	Thromboxane A synthase 1	P24557	7	139777051-140020325	Disease related genes, Enzymes, Human disease related genes, Metabolic proteins, Plasma proteins, Predicted intracellular proteins, Predicted membrane proteins	Fatty acid biosynthesis, Fatty acid metabolism, Lipid biosynthesis, Lipid metabolism, Prostaglandin biosynthesis, Prostaglandin metabolism	Isomerase, Lyase, Monooxygenase, Oxidoreductase	Disease variant	Evidence at protein level	Evidence at protein level	Evidence at protein level	Evidence at protein level	Tissue enhanced	Detected in many		lymphoid tissue: 56.2	Group enriched	Detected in many	5	granulocytes: 69.0;Hofbauer cells: 108.6;Kupffer cells: 199.3;Macrophages: 132.4;Microglial cells: 182.5;monocytes: 175.4	Low cancer specificity	Detected in all			Low region specificity	Detected in all			Group enriched	Detected in all	14	basophil: 291.7;classical monocyte: 291.1;eosinophil: 315.0;intermediate monocyte: 436.4;myeloid DC: 113.8;neutrophil: 258.5;non-classical monocyte: 404.5	Group enriched	Detected in all	23	dendritic cells: 113.8;granulocytes: 315.0;monocytes: 436.4	Cancer enhanced	Detected in many		Kidney cancer: 14.7;Leukemia: 15.2	Adipose subcutaneous - Macrophages, Adipose visceral - Macrophages, Breast - Macrophages, Colon - Macrophages, Heart muscle - Macrophages, Lung - Macrophages, Pancreas - Macrophages, Skeletal muscle - Macrophages, Testis - Macrophages, Thyroid - Macrophages	Low region specificity	Detected in all			Low region specificity	Detected in some			HPA031257, HPA031258, HPA031259	Enhanced		Approved	Endoplasmic reticulum,Cytosol						890000	Cluster 25: Non-specific - Unknown function	Cluster 70: Lymphoid tissue - Immune response	Cluster 20: Macrophages & Microglia - Immune response	Cluster 14: Myeloid leukemia - Innate immune response	Cluster 58: Macrophages - Innate immune response		Endoplasmic reticulum, Cytosol		HPA031257: AB_2673812, HPA031258: AB_2673813, HPA031259: AB_2673814	unprognostic (4.46e-2)	unprognostic (3.07e-1)	unprognostic (8.80e-2)	unprognostic (1.12e-1)	unprognostic (2.72e-1)	unprognostic (9.41e-2)	unprognostic (5.10e-2)	unprognostic (3.12e-1)	unprognostic (2.38e-1)	unprognostic (3.07e-2)	unprognostic (1.11e-1)	unprognostic (3.03e-2)	prognostic unfavorable (1.14e-4)	unprognostic (1.52e-1)	unprognostic (5.00e-3)	unprognostic (8.53e-2)	unprognostic (5.34e-2)
CAP1	1.64288e-107	1.05724	0.94	0.67	4.93917e-103	CD16+ Mono-like	CAP	ENSG00000131236	Cyclase associated actin cytoskeleton regulatory protein 1	Q01518	1	40040233-40072649	Plasma proteins, Predicted intracellular proteins		Actin-binding		Evidence at protein level	Evidence at transcript level	Evidence at protein level	Evidence at protein level	Low tissue specificity	Detected in all			Low cell type specificity	Detected in all			Low cancer specificity	Detected in all			Low region specificity	Detected in all			Low immune cell specificity	Detected in all			Low lineage specificity	Detected in all			Low cancer specificity	Detected in all			Lung - Neutrophil_2	Low region specificity	Detected in all			Low region specificity	Detected in all			HPA030124	Approved		Approved	Cytosol						73000000	Cluster 25: Non-specific - Unknown function	Cluster 29: Squamous epithelium - Innate immune response	Cluster 27: Non-specific - Mixed function	Cluster 37: Non-specific - mRNA processing	Cluster 45: Non-specific - Mixed function	1	Cytosol		HPA030124: AB_10600799	unprognostic (1.80e-3)	unprognostic (1.23e-3)	unprognostic (5.68e-2)	unprognostic (1.04e-1)	unprognostic (6.50e-2)	unprognostic (1.37e-2)	prognostic unfavorable (1.44e-6)	unprognostic (5.37e-2)	unprognostic (4.87e-1)	unprognostic (1.98e-1)	unprognostic (3.33e-3)	unprognostic (1.09e-1)	unprognostic (6.22e-2)	unprognostic (1.39e-1)	unprognostic (7.08e-2)	unprognostic (1.26e-1)	unprognostic (3.44e-1)
KLF3	3.36742e-107	1.42691	0.839	0.488	1.01238e-102	CD16+ Mono-like	BKLF	ENSG00000109787	KLF transcription factor 3	P57682	4	38664197-38701517	Predicted intracellular proteins, Transcription factors	Transcription, Transcription regulation	Activator, DNA-binding, Repressor		Evidence at protein level	Evidence at protein level	Evidence at protein level	Evidence at protein level	Low tissue specificity	Detected in all			Cell type enhanced	Detected in many		monocytes: 314.2	Low cancer specificity	Detected in all			Low region specificity	Detected in all			Low immune cell specificity	Detected in many			Low lineage specificity	Detected in all			Low cancer specificity	Detected in all				Low region specificity	Detected in all			Low region specificity	Detected in all			HPA049512, HPA065054	Supported		Enhanced	Nucleoplasm							Cluster 45: Eosinophils - Unknown function	Cluster 77: Bone marrow - Cell proliferation	Cluster 11: White matter - Signal transduction	Cluster 47: Leukemia - Hemostasis	Cluster 78: NK-cells & T-cells - Immune system & Transcription	28	Nucleoplasm		HPA049512: AB_2680799, HPA065054: AB_2685415	unprognostic (4.20e-1)	unprognostic (2.08e-2)	unprognostic (4.70e-3)	unprognostic (3.77e-2)	unprognostic (1.36e-1)	unprognostic (3.02e-2)	unprognostic (3.20e-2)	unprognostic (2.33e-1)	unprognostic (2.57e-2)	unprognostic (2.15e-1)	unprognostic (1.02e-3)	unprognostic (4.10e-2)	prognostic favorable (4.36e-4)	unprognostic (9.01e-2)	unprognostic (1.70e-1)	unprognostic (1.99e-1)	unprognostic (3.10e-3)
CALML4	1.32152e-106	2.7418	0.568	0.114	3.97303e-102	CD16+ Mono-like	MGC4809, NY-BR-20	ENSG00000129007	Calmodulin like 4	Q96GE6	15	68190705-68206079	Predicted intracellular proteins, RAS pathway related proteins				Evidence at protein level	Evidence at protein level	Evidence at transcript level	Evidence at protein level	Tissue enhanced	Detected in many		choroid plexus: 28.1;intestine: 37.9	Cell type enhanced	Detected in many		Distal enterocytes: 24.6;Gastric mucus-secreting cells: 22.4;Paneth cells: 12.2;Proximal enterocytes: 23.3;Proximal tubular cells: 32.0	Low cancer specificity	Detected in many			Region enriched	Detected in many	4	choroid plexus: 13.7	Group enriched	Detected in some	40	classical monocyte: 30.8;intermediate monocyte: 56.6;myeloid DC: 18.4;neutrophil: 18.1;non-classical monocyte: 66.4	Group enriched	Detected in many	59	dendritic cells: 18.4;granulocytes: 18.1;monocytes: 66.4	Cancer enhanced	Detected in all		Myeloma: 61.4	Kidney - Proximal tubular cells, Kidney - Proximal tubular cells, Liver - Hepatocytes, Lung - Respiratory ciliated cells	Low region specificity	Detected in many			Low region specificity	Detected in all			HPA051109	Enhanced		Approved	Nucleoplasm,Golgi apparatus,Cytosol			Yes	No			Cluster 40: Monocytes - Innate immune response	Cluster 45: Intestine - Digestion	Cluster 23: Choroid plexus - Mixed function	Cluster 51: Myeloma - Immunoglobulins	Cluster 56: Proximal tubular cells - Amino acid metabolism		Golgi apparatus	Nucleoplasm, Cytosol	HPA051109: AB_2681346	unprognostic (1.69e-2)	unprognostic (1.78e-1)	unprognostic (4.97e-2)	unprognostic (8.50e-2)	unprognostic (1.63e-1)	unprognostic (3.71e-2)	unprognostic (4.05e-2)	unprognostic (6.53e-2)	unprognostic (6.77e-2)	unprognostic (2.10e-1)	unprognostic (4.19e-3)	unprognostic (6.24e-2)	unprognostic (3.85e-2)	unprognostic (7.92e-3)	unprognostic (2.46e-1)	unprognostic (7.49e-2)	unprognostic (1.32e-1)
PTPN18	1.42458e-106	1.68131	0.79	0.331	4.28287e-102	CD16+ Mono-like	BDP1	ENSG00000072135	Protein tyrosine phosphatase non-receptor type 18	Q99952	2	130356045-130375405	Enzymes, Predicted intracellular proteins		Hydrolase, Protein phosphatase		Evidence at protein level	Evidence at protein level	Evidence at protein level	Evidence at protein level	Low tissue specificity	Detected in all			Cell type enhanced	Detected in many		monocytes: 166.9	Low cancer specificity	Detected in all			Low region specificity	Detected in all			Low immune cell specificity	Detected in all			Low lineage specificity	Detected in all			Low cancer specificity	Detected in all				Low region specificity	Detected in many			Low region specificity	Detected in all			CAB012174, HPA053367	Uncertain		Approved	Intermediate filaments						270000	Cluster 10: Non-specific - Membrane trafficking	Cluster 47: Spleen - Immune response	Cluster 25: Non-specific - Transcription	Cluster 46: Lymphoma - Humoral immune response	Cluster 57: Platelets - Hemostasis	3	Intermediate filaments		CAB012174: AB_2173224, HPA053367: AB_2732579	unprognostic (3.11e-3)	unprognostic (2.89e-3)	unprognostic (1.67e-3)	unprognostic (1.73e-3)	unprognostic (5.81e-3)	unprognostic (3.08e-3)	unprognostic (2.49e-2)	unprognostic (1.28e-2)	unprognostic (4.65e-1)	unprognostic (2.10e-2)	unprognostic (7.33e-2)	unprognostic (5.65e-2)	unprognostic (4.52e-2)	unprognostic (1.00e-2)	unprognostic (3.60e-1)	unprognostic (1.05e-1)	unprognostic (5.85e-3)
LCP1	2.65383e-106	0.89793	0.989	0.851	7.97847e-102	CD16+ Mono-like	CP64, L-PLASTIN, LC64P, PLS2	ENSG00000136167	Lymphocyte cytosolic protein 1	P13796	13	46125920-46211871	Cancer-related genes, Disease related genes, Plasma proteins, Predicted intracellular proteins		Actin-binding	Cancer-related genes, Disease variant	Evidence at protein level	Evidence at protein level	Evidence at protein level	Evidence at protein level	Tissue enhanced	Detected in all		bone marrow: 701.1;epididymis: 393.3;lymphoid tissue: 588.5	Cell type enhanced	Detected in many		dendritic cells: 292.4;granulocytes: 327.8;Hofbauer cells: 347.9;Kupffer cells: 395.8;Langerhans cells: 369.5;Late spermatids: 288.5;Macrophages: 495.9;monocytes: 918.9;NK-cells: 525.8;Schwann cells: 347.3;T-cells: 395.3	Low cancer specificity	Detected in all			Low region specificity	Detected in all			Low immune cell specificity	Detected in all			Low lineage specificity	Detected in all			Cancer enhanced	Detected in many		Leukemia: 582.6;lymphoma: 986.4	Adipose subcutaneous - Macrophages, Adipose visceral - Macrophages, Breast - Macrophages, Colon - Macrophages, Heart muscle - Macrophages, Lung - Neutrophil_2, Skin - Langerhans cells, Stomach - Macrophages, Testis - Early spermatids, Testis - Late spermatids	Low region specificity	Detected in all			Low region specificity	Detected in all			HPA000895, HPA019493, CAB020673	Enhanced		Supported	Plasma membrane,Actin filaments,Cytosol						1800000000	Cluster 38: Monocytes & Neutrophils - Degranulation	Cluster 77: Bone marrow - Cell proliferation	Cluster 12: Non-specific - Vasculature	Cluster 55: Lymphoma - Immune response	Cluster 74: Neutrophils - Degranulation	1	Plasma membrane	Actin filaments, Cytosol	CAB020673: , HPA000895: , HPA019493: AB_1855457	unprognostic (2.79e-2)	unprognostic (8.20e-3)	unprognostic (1.19e-2)	unprognostic (3.95e-3)	unprognostic (1.19e-1)	unprognostic (2.84e-2)	unprognostic (2.70e-1)	unprognostic (4.99e-2)	unprognostic (6.70e-3)	unprognostic (2.54e-1)	unprognostic (5.47e-2)	unprognostic (3.63e-1)	unprognostic (3.32e-3)	unprognostic (2.51e-1)	unprognostic (1.02e-1)	unprognostic (7.50e-2)	unprognostic (2.92e-1)
MTPN	2.60411e-105	1.09908	0.961	0.729	7.82898e-101	CD16+ Mono-like	GCDP, MYOTROPHIN, V-1	ENSG00000105887	Myotrophin	P58546	7	135926760-135977359	Plasma proteins, Predicted intracellular proteins				Evidence at protein level	Evidence at transcript level	Evidence at protein level	Evidence at protein level	Low tissue specificity	Detected in all			Cell type enhanced	Detected in many		monocytes: 701.2	Low cancer specificity	Detected in all			Low region specificity	Detected in all			Low immune cell specificity	Detected in all			Low lineage specificity	Detected in all			Low cancer specificity	Detected in all			Thyroid - Thyroid glandular cells	Low region specificity	Detected in all			Low region specificity	Detected in all			HPA019735	Approved		Approved	Plasma membrane,Cytosol						14000000	Cluster 2: Dendritic cells - Unknown function	Cluster 77: Bone marrow - Cell proliferation	Cluster 33: Neurons - Mixed function	Cluster 39: Non-specific - Transcription	Cluster 58: Macrophages - Innate immune response		Plasma membrane, Cytosol		HPA019735: AB_1858710	unprognostic (5.97e-2)	unprognostic (2.53e-2)	unprognostic (8.52e-2)	unprognostic (3.62e-3)	unprognostic (2.20e-2)	unprognostic (1.95e-1)	prognostic unfavorable (1.19e-4)	unprognostic (2.06e-3)	unprognostic (3.30e-2)	unprognostic (8.11e-2)	prognostic unfavorable (3.05e-4)	unprognostic (4.50e-2)	unprognostic (1.83e-2)	unprognostic (2.60e-2)	unprognostic (2.43e-1)	unprognostic (9.00e-3)	unprognostic (4.86e-3)
ADAP2	1.05689e-104	2.15584	0.612	0.144	3.17744e-100	CD16+ Mono-like	CENTA2	ENSG00000184060	ArfGAP with dual PH domains 2	Q9NPF8	17	30906344-30959322	Predicted intracellular proteins		GTPase activation		Evidence at protein level	Evidence at transcript level	Evidence at protein level	Evidence at protein level	Low tissue specificity	Detected in all			Cell type enhanced	Detected in many		Extravillous trophoblasts: 101.0;Hofbauer cells: 189.0;Kupffer cells: 145.1;Macrophages: 117.0;monocytes: 47.7	Low cancer specificity	Detected in all			Low region specificity	Detected in all			Group enriched	Detected in many	9	classical monocyte: 22.5;intermediate monocyte: 34.4;myeloid DC: 12.6;non-classical monocyte: 43.7	Group enriched	Detected in many	9	dendritic cells: 12.6;monocytes: 43.7	Cancer enhanced	Detected in many		Kidney cancer: 7.7	Adipose subcutaneous - Macrophages, Adipose visceral - Macrophages, Breast - Macrophages, Liver - Kupffer cells, Prostate - Macrophages, Testis - Macrophages	Low region specificity	Detected in all			Low region specificity	Detected in all														Cluster 40: Monocytes - Innate immune response	Cluster 70: Lymphoid tissue - Immune response	Cluster 20: Macrophages & Microglia - Immune response	Cluster 3: Rhabdoid - Membrane components	Cluster 58: Macrophages - Innate immune response					unprognostic (4.00e-2)	unprognostic (1.68e-2)	prognostic unfavorable (5.62e-4)	unprognostic (2.25e-1)	unprognostic (9.26e-2)	prognostic favorable (3.97e-4)	prognostic unfavorable (3.12e-4)	unprognostic (2.38e-1)	unprognostic (3.40e-1)	unprognostic (1.54e-1)	unprognostic (2.51e-1)	unprognostic (9.49e-2)	prognostic unfavorable (2.36e-6)	unprognostic (1.42e-1)	unprognostic (1.42e-2)	unprognostic (1.17e-2)	unprognostic (1.14e-2)
H3F3A	1.96161e-104	0.645494	0.999	0.952	5.89739e-100	CD16+ Mono-like
CORO1A	2.03633e-104	1.07682	0.917	0.585	6.12201e-100	CD16+ Mono-like	coronin-1, HCORO1, p57	ENSG00000102879	Coronin 1A	P31146	16	30182827-30189076	Disease related genes, Human disease related genes, Plasma proteins, Predicted intracellular proteins		Actin-binding	Disease variant	Evidence at protein level	Evidence at protein level	Evidence at protein level	Evidence at protein level	Group enriched	Detected in many	5	bone marrow: 549.8;lymphoid tissue: 567.8	Cell type enhanced	Detected in many		B-cells: 482.5;dendritic cells: 440.2;Hofbauer cells: 616.3;Kupffer cells: 325.9;Macrophages: 277.5;monocytes: 636.8;NK-cells: 613.9;T-cells: 579.7	Low cancer specificity	Detected in all			Low region specificity	Detected in all			Low immune cell specificity	Detected in all			Low lineage specificity	Detected in all			Group enriched	Detected in many	25	Leukemia: 547.2;lymphoma: 754.1;Myeloma: 427.8	Adipose subcutaneous - Macrophages, Colon - Macrophages, Heart muscle - Macrophages, Lung - Neutrophil_2, Skeletal muscle - Macrophages, Stomach - Macrophages, Testis - Macrophages	Low region specificity	Detected in all			Low region specificity	Detected in all			CAB046473, HPA051132	Enhanced		Approved	Cytosol						45000000	Cluster 29: Non-specific - Unknown function	Cluster 70: Lymphoid tissue - Immune response	Cluster 51: Neurons - Mixed function	Cluster 46: Lymphoma - Humoral immune response	Cluster 19: NK-cells - Adaptive immune response	6	Cytosol		CAB046473: AB_10602363, HPA051132: AB_2681355	unprognostic (4.17e-3)	unprognostic (3.64e-3)	unprognostic (3.86e-2)	prognostic favorable (6.91e-4)	unprognostic (2.41e-1)	prognostic favorable (4.42e-4)	unprognostic (1.99e-2)	unprognostic (8.27e-3)	unprognostic (8.26e-3)	unprognostic (4.30e-1)	unprognostic (1.54e-1)	unprognostic (2.25e-1)	prognostic unfavorable (5.74e-7)	unprognostic (2.55e-1)	unprognostic (2.37e-2)	unprognostic (7.16e-2)	unprognostic (2.01e-1)
GIMAP7	3.36698e-104	2.54714	0.53	0.076	1.01225e-99	CD16+ Mono-like	IAN7, MGC27027	ENSG00000179144	GTPase, IMAP family member 7	Q8NHV1	7	150514872-150521073	Predicted intracellular proteins				Evidence at protein level	Evidence at protein level	Evidence at protein level	Evidence at protein level	Tissue enhanced	Detected in all		lymphoid tissue: 166.0	Group enriched	Detected in many	4	Adipocytes: 253.5;Endothelial cells: 311.2;Kupffer cells: 137.0;Lymphatic endothelial cells: 169.3;NK-cells: 372.0;T-cells: 260.7	Low cancer specificity	Detected in all			Low region specificity	Detected in all			Low immune cell specificity	Detected in all			Group enriched	Detected in all	5	monocytes: 669.9;NK-cells: 1124.1;T-cells: 2276.2	Cancer enriched	Detected in single	19	Leukemia: 18.0	Breast - Endothelial cells, Colon - Endothelial cells, Heart muscle - Endothelial cells, Prostate - Endothelial cells, Skeletal muscle - Endothelial cells, Skin - Endothelial cells, Testis - Endothelial cells	Not detected	Not detected							HPA020266, HPA020268	Enhanced		Supported	Golgi apparatus,Vesicles							Cluster 11: T-cells - Unknown function	Cluster 70: Lymphoid tissue - Immune response	Cluster 47: Endothelial cells - Vasculature	Cluster 59: Leukemia - T-cell receptor	Cluster 19: NK-cells - Adaptive immune response		Golgi apparatus, Vesicles		HPA020266: AB_1849680, HPA020268: AB_1849682	unprognostic (4.85e-3)	unprognostic (1.65e-3)	unprognostic (6.11e-2)	unprognostic (1.32e-2)	unprognostic (3.71e-1)	prognostic favorable (7.43e-4)	prognostic favorable (8.98e-5)	unprognostic (6.49e-3)	unprognostic (5.24e-2)	unprognostic (6.12e-3)	unprognostic (2.36e-2)	unprognostic (2.81e-1)	unprognostic (2.07e-3)	unprognostic (2.07e-1)	unprognostic (3.14e-2)	unprognostic (2.01e-1)	unprognostic (8.86e-2)
GPSM3	7.5657e-104	1.25937	0.862	0.5	2.27455e-99	CD16+ Mono-like	AGS4, C6orf9, G18, G18.1a, G18.1b, G18.2, NG1	ENSG00000213654	G protein signaling modulator 3	Q9Y4H4	6	32190766-32195523	Predicted intracellular proteins				Evidence at protein level	Evidence at transcript level	Evidence at protein level	Evidence at protein level	Group enriched	Detected in many	4	bone marrow: 158.8;intestine: 65.8;lung: 61.0;lymphoid tissue: 223.8	Cell type enhanced	Detected in many		B-cells: 242.2;dendritic cells: 189.8;Hofbauer cells: 381.2;Kupffer cells: 314.6;Langerhans cells: 238.6;Macrophages: 220.0;monocytes: 349.7;NK-cells: 269.6;T-cells: 248.2	Low cancer specificity	Detected in all			Low region specificity	Detected in all			Low immune cell specificity	Detected in all			Low lineage specificity	Detected in all			Cancer enhanced	Detected in many		Leukemia: 59.2;lymphoma: 49.8	Lung - Neutrophil_2, Prostate - T-cells, Skin - T-cells, Stomach - Macrophages	Low region specificity	Detected in all			Low region specificity	Detected in all													73000	Cluster 21: Neutrophils - Unknown function	Cluster 70: Lymphoid tissue - Immune response	Cluster 20: Macrophages & Microglia - Immune response	Cluster 14: Myeloid leukemia - Innate immune response	Cluster 19: NK-cells - Adaptive immune response	38				unprognostic (2.93e-2)	unprognostic (2.51e-2)	unprognostic (2.02e-2)	prognostic favorable (5.98e-4)	unprognostic (3.55e-1)	unprognostic (3.07e-2)	unprognostic (3.66e-1)	unprognostic (6.61e-2)	unprognostic (4.48e-2)	unprognostic (1.29e-1)	unprognostic (3.34e-2)	unprognostic (1.12e-1)	prognostic unfavorable (6.92e-9)	unprognostic (2.01e-2)	unprognostic (1.69e-2)	unprognostic (5.47e-2)	unprognostic (5.87e-2)
NPL	2.61108e-103	2.01597	0.636	0.132	7.84994e-99	CD16+ Mono-like	C1orf13, DHDPS1, NPL1	ENSG00000135838	N-acetylneuraminate pyruvate lyase	Q9BXD5	1	182789293-182830384	Enzymes, Metabolic proteins, Predicted intracellular proteins	Carbohydrate metabolism	Lyase		Evidence at protein level	Evidence at protein level	Evidence at protein level	Evidence at protein level	Tissue enhanced	Detected in all		kidney: 43.8;placenta: 39.0	Cell type enhanced	Detected in many		Astrocytes: 161.3;Cytotrophoblasts: 118.9;Hofbauer cells: 421.2;Kupffer cells: 125.0;Microglial cells: 119.9;Proximal tubular cells: 105.6;Syncytiotrophoblasts: 95.7	Low cancer specificity	Detected in all			Low region specificity	Detected in all			Immune cell enhanced	Detected in many		neutrophil: 440.3	Group enriched	Detected in many	35	granulocytes: 440.3;monocytes: 134.3	Low cancer specificity	Detected in many			Adipose subcutaneous - Macrophages, Adipose visceral - Macrophages, Breast - Macrophages, Kidney - Proximal tubular cells, Kidney - Proximal tubular cells, Lung - Macrophages, Skin - Sebaceous gland cells, Testis - Early spermatids	Low region specificity	Detected in all			Low region specificity	Detected in all			HPA028345, HPA075808	Enhanced		Approved	Vesicles,Plasma membrane						190000	Cluster 7: Non-specific - Innate immune response	Cluster 70: Lymphoid tissue - Immune response	Cluster 38: Sub-cortical - Mixed function	Cluster 47: Leukemia - Hemostasis	Cluster 58: Macrophages - Innate immune response	1	Vesicles	Plasma membrane	HPA028345: AB_10610145, HPA075808:	unprognostic (2.43e-2)	unprognostic (5.71e-3)	unprognostic (1.72e-2)	unprognostic (1.06e-1)	unprognostic (1.57e-1)	unprognostic (3.06e-1)	prognostic unfavorable (8.05e-4)	unprognostic (4.41e-2)	unprognostic (6.54e-3)	unprognostic (1.45e-1)	unprognostic (1.49e-1)	unprognostic (6.18e-2)	prognostic unfavorable (6.63e-4)	unprognostic (2.11e-1)	unprognostic (2.93e-2)	unprognostic (2.35e-2)	unprognostic (7.44e-2)
PTPRC	2.94168e-103	0.770106	0.996	0.963	8.84386e-99	CD16+ Mono-like	CD45, GP180, LCA, T200	ENSG00000081237	Protein tyrosine phosphatase receptor type C	P08575	1	198638457-198757476	Cancer-related genes, CD markers, Disease related genes, Enzymes, Human disease related genes, Plasma proteins, Potential drug targets, Predicted intracellular proteins, Predicted membrane proteins, Transporters	Host-virus interaction	Hydrolase, Protein phosphatase	Cancer-related genes, Disease variant, SCID	Evidence at protein level	Evidence at protein level	Evidence at protein level	Evidence at protein level	Tissue enhanced	Detected in all		lymphoid tissue: 286.2	Cell type enhanced	Detected in many		B-cells: 499.8;Macrophages: 517.0;monocytes: 1920.1;NK-cells: 1334.0;T-cells: 1095.2	Low cancer specificity	Detected in all			Low region specificity	Detected in all			Low immune cell specificity	Detected in all			Low lineage specificity	Detected in all			Group enriched	Detected in many	6	Leukemia: 84.8;lymphoma: 127.0	Adipose visceral - T-cells, Breast - T-cells, Kidney - T-cells, Lung - NK-cells (Lung), Skin - T-cells, Thyroid - T-cells	Low region specificity	Detected in many			Low region specificity	Detected in all			CAB000052, HPA000440, CAB002800, CAB056154, CAB068221, CAB080251	Enhanced		Uncertain	Nucleoplasm,Vesicles	Intracellular and membrane	Enzyme				24000000	Cluster 28: Neutrophils - Unknown function	Cluster 36: Lymphoid tissue - Cytokine signaling	Cluster 20: Macrophages & Microglia - Immune response	Cluster 46: Lymphoma - Humoral immune response	Cluster 78: NK-cells & T-cells - Immune system & Transcription	6	Nucleoplasm, Vesicles		CAB000052: AB_2314143, CAB002800: AB_2237910, CAB056154: AB_2665572, CAB068221: AB_2665571, CAB080251: , HPA000440: AB_611377	unprognostic (1.51e-2)	unprognostic (1.24e-2)	unprognostic (5.10e-3)	unprognostic (2.33e-3)	unprognostic (1.30e-1)	unprognostic (2.40e-3)	unprognostic (1.62e-1)	unprognostic (3.17e-2)	unprognostic (1.25e-1)	unprognostic (3.18e-2)	unprognostic (8.08e-2)	unprognostic (3.95e-1)	prognostic unfavorable (2.42e-4)	unprognostic (2.31e-1)	unprognostic (3.43e-2)	unprognostic (6.41e-2)	unprognostic (7.06e-2)
REEP5	5.6601e-103	1.83513	0.754	0.268	1.70165e-98	CD16+ Mono-like	C5orf18, D5S346, DP1, POB16, TB2, Yip2e	ENSG00000129625	Receptor accessory protein 5	Q00765	5	112876385-112922289	Predicted membrane proteins				Evidence at protein level	Evidence at protein level	Evidence at protein level	Evidence at protein level	Low tissue specificity	Detected in all			Low cell type specificity	Detected in all			Low cancer specificity	Detected in all			Low region specificity	Detected in all			Low immune cell specificity	Detected in all			Low lineage specificity	Detected in all			Low cancer specificity	Detected in all			Liver - Hepatocytes, Thyroid - Thyroid glandular cells	Low region specificity	Detected in all			Low region specificity	Detected in all			HPA003895, HPA069960	Approved		Supported	Endoplasmic reticulum							Cluster 40: Monocytes - Innate immune response	Cluster 26: Adrenal gland - Steroid metabolism	Cluster 52: Neurons & Synapses - Synaptic function	Cluster 27: Breast cancer - Unknown function	Cluster 15: Non-specific - Mixed function	6	Endoplasmic reticulum		HPA003895: AB_1845723, HPA069960: AB_2686221	unprognostic (3.26e-3)	unprognostic (2.60e-1)	unprognostic (2.71e-1)	prognostic favorable (5.23e-6)	unprognostic (8.29e-2)	unprognostic (1.44e-2)	unprognostic (1.13e-1)	unprognostic (8.41e-2)	unprognostic (2.85e-1)	unprognostic (3.75e-2)	unprognostic (7.75e-2)	unprognostic (5.90e-2)	prognostic favorable (2.05e-5)	unprognostic (2.88e-2)	unprognostic (4.14e-2)	unprognostic (1.83e-1)	unprognostic (3.24e-2)
TLN1	9.53862e-103	1.21527	0.898	0.579	2.86769e-98	CD16+ Mono-like	ILWEQ, TLN	ENSG00000137076	Talin 1	Q9Y490	9	35696948-35732195	Plasma proteins, Predicted intracellular proteins	Host-virus interaction			Evidence at protein level	Evidence at protein level	Evidence at protein level	Evidence at protein level	Low tissue specificity	Detected in all			Cell type enhanced	Detected in all		monocytes: 372.9	Low cancer specificity	Detected in all			Low region specificity	Detected in all			Low immune cell specificity	Detected in all			Low lineage specificity	Detected in all			Low cancer specificity	Detected in all			Colon - Smooth muscle cells, Prostate - Smooth muscle cells	Low region specificity	Detected in all			Low region specificity	Detected in all			CAB002006, HPA004748	Supported		Supported	Plasma membrane,Focal adhesion sites,Centriolar satellite,Cytosol						1300000000	Cluster 25: Non-specific - Unknown function	Cluster 41: Smooth muscle tissue - ECM organization	Cluster 20: Macrophages & Microglia - Immune response	Cluster 53: Squamous epithelial cells - Keratinization	Cluster 32: Smooth muscle cells - Muscle contraction	4	Focal adhesion sites, Cytosol	Plasma membrane, Centriolar satellite	CAB002006: , HPA004748: AB_1857760	unprognostic (9.71e-2)	unprognostic (2.02e-2)	prognostic unfavorable (5.56e-4)	unprognostic (1.96e-1)	unprognostic (5.55e-2)	unprognostic (2.52e-1)	unprognostic (3.18e-2)	unprognostic (5.07e-2)	unprognostic (1.94e-1)	unprognostic (6.46e-2)	unprognostic (1.82e-1)	unprognostic (1.27e-1)	prognostic favorable (7.21e-4)	unprognostic (1.36e-1)	unprognostic (2.71e-2)	unprognostic (7.83e-2)	unprognostic (8.83e-3)
AC090559.1	1.96867e-102	1.91876	0.76	0.302	5.91861e-98	CD16+ Mono-like
BID	3.61092e-102	1.32889	0.914	0.58	1.08559e-97	CD16+ Mono-like		ENSG00000015475	BH3 interacting domain death agonist	P55957	22	17734138-17774770	Predicted intracellular proteins	Apoptosis			Evidence at protein level	Evidence at protein level	Evidence at protein level	Evidence at protein level	Tissue enhanced	Detected in all		bone marrow: 102.1	Cell type enhanced	Detected in many		Basal respiratory cells: 279.2;dendritic cells: 254.6;Langerhans cells: 759.4;monocytes: 543.3	Low cancer specificity	Detected in all			Low region specificity	Detected in all			Low immune cell specificity	Detected in all			Group enriched	Detected in all	6	dendritic cells: 346.3;granulocytes: 930.7;monocytes: 990.5	Low cancer specificity	Detected in all				Low region specificity	Detected in all			Low region specificity	Detected in all			HPA000722, CAB003771	Enhanced		Supported	Cytosol						800000	Cluster 37: Monocytes & Neutrophils - Innate immune response	Cluster 6: Bone marrow - Innate immune response	Cluster 24: Neurons - Mixed function	Cluster 55: Lymphoma - Immune response	Cluster 14: Langerhans cells - Innate immune response	12	Cytosol		CAB003771: AB_365478, HPA000722: AB_1078283	unprognostic (1.59e-1)	unprognostic (5.51e-2)	unprognostic (5.02e-2)	unprognostic (3.04e-2)	unprognostic (4.27e-3)	unprognostic (1.11e-2)	unprognostic (3.84e-2)	unprognostic (5.21e-3)	unprognostic (1.44e-2)	unprognostic (1.53e-1)	unprognostic (1.12e-2)	unprognostic (1.97e-1)	prognostic unfavorable (3.50e-13)	unprognostic (4.66e-3)	unprognostic (1.59e-1)	unprognostic (3.55e-3)	unprognostic (2.18e-2)
TMEM176A	3.63681e-102	2.07564	0.604	0.121	1.09337e-97	CD16+ Mono-like	HCA112, MS4B1	ENSG00000002933	Transmembrane protein 176A	Q96HP8	7	150800403-150805118	Predicted membrane proteins, Transporters				Evidence at protein level	Evidence at transcript level	Evidence at protein level	Evidence at protein level	Tissue enhanced	Detected in all		kidney: 363.1;liver: 1133.6	Cell type enhanced	Detected in many		Hepatocytes: 1025.8;Paneth cells: 727.3;Proximal enterocytes: 1314.4;Proximal tubular cells: 874.9	Cancer enhanced	Detected in all		liver cancer: 210.1	Low region specificity	Detected in all			Immune cell enhanced	Detected in many		classical monocyte: 146.6;intermediate monocyte: 98.5	Lineage enriched	Detected in many	5	monocytes: 146.6	Cancer enhanced	Detected in many		colorectal cancer: 42.1;Gastric cancer: 31.7	Kidney - Proximal tubular cells, Liver - Hepatocytes, Stomach - Fibroblasts	Low region specificity	Detected in all			Low region specificity	Detected in all			HPA008770	Approved		Approved	Mitochondria							Cluster 26: Monocytes - Plasma membrane proteins	Cluster 1: Liver & Kidney - Metabolism	Cluster 22: Non-specific - Mixed function	Cluster 64: Connective tissue cells - ECM organization	Cluster 22: Proximal enterocytes - Digestion	12	Mitochondria		HPA008770: AB_2256120	unprognostic (4.70e-2)	unprognostic (7.71e-2)	unprognostic (5.71e-3)	unprognostic (6.09e-2)	unprognostic (3.96e-3)	unprognostic (1.44e-2)	unprognostic (2.51e-1)	unprognostic (2.32e-1)	unprognostic (4.19e-2)	unprognostic (1.99e-1)	unprognostic (1.47e-2)	unprognostic (4.37e-2)	unprognostic (4.79e-1)	unprognostic (1.23e-2)	unprognostic (1.98e-2)	unprognostic (2.64e-1)	unprognostic (4.91e-2)
AP1S2	5.98053e-102	1.29668	0.904	0.568	1.79799e-97	CD16+ Mono-like	MRX59, MRXS5, PGS, SIGMA1B	ENSG00000182287	Adaptor related protein complex 1 subunit sigma 2	P56377	X	15825806-15854931	Disease related genes, Human disease related genes, Predicted intracellular proteins	Protein transport, Transport		Intellectual disability	Evidence at protein level	Evidence at protein level	Evidence at protein level	Evidence at protein level	Tissue enriched	Detected in all	7	epididymis: 642.6	Cell type enhanced	Detected in all		Hofbauer cells: 428.3;Kupffer cells: 344.9;Langerhans cells: 713.8;Macrophages: 299.1;monocytes: 383.3;Schwann cells: 365.0	Group enriched	Detected in all	4	endometrial cancer: 13.1;glioma: 22.0;melanoma: 49.7	Low region specificity	Detected in all			Group enriched	Detected in all	4	classical monocyte: 326.1;intermediate monocyte: 324.4;myeloid DC: 220.8;non-classical monocyte: 175.6;plasmacytoid DC: 81.9	Group enriched	Detected in all	5	dendritic cells: 220.8;monocytes: 326.1	Cancer enhanced	Detected in all		skin cancer: 184.4	Breast - Endothelial cells, Kidney - Endothelial cells, Testis - Sertoli cells	Low region specificity	Detected in all			Low region specificity	Detected in all			HPA049894, HPA060945	Enhanced		Supported	Golgi apparatus,Vesicles							Cluster 38: Monocytes & Neutrophils - Degranulation	Cluster 50: Epididymis - Male reproductive secretion	Cluster 49: Hindbrain - Mixed function	Cluster 69: Skin cancer - ECM organization	Cluster 29: Monocytes - Innate immune response	2	Golgi apparatus, Vesicles		HPA049894: AB_2680939, HPA060945: AB_2684393	prognostic favorable (9.86e-4)	unprognostic (4.62e-2)	unprognostic (2.11e-1)	unprognostic (1.68e-1)	unprognostic (2.47e-3)	unprognostic (3.85e-1)	unprognostic (2.03e-3)	unprognostic (5.76e-2)	unprognostic (1.43e-2)	prognostic favorable (5.53e-6)	unprognostic (1.85e-2)	unprognostic (5.61e-2)	unprognostic (5.08e-2)	unprognostic (6.35e-2)	unprognostic (3.13e-1)	unprognostic (9.34e-2)	unprognostic (6.47e-2)
LAPTM5	7.05538e-102	0.995254	0.979	0.741	2.12113e-97	CD16+ Mono-like		ENSG00000162511	Lysosomal protein transmembrane 5	Q13571	1	30732469-30757774	Predicted membrane proteins, Transporters	Transport			Evidence at protein level	Evidence at transcript level	Evidence at protein level	Evidence at protein level	Tissue enhanced	Detected in all		bone marrow: 1270.9;lymphoid tissue: 656.2	Cell type enhanced	Detected in many		B-cells: 864.7;granulocytes: 595.7;Hofbauer cells: 1287.1;Kupffer cells: 836.7;Langerhans cells: 561.0;Macrophages: 933.8;monocytes: 2160.8	Low cancer specificity	Detected in all			Low region specificity	Detected in all			Low immune cell specificity	Detected in all			Low lineage specificity	Detected in all			Cancer enhanced	Detected in many		Leukemia: 503.4;lymphoma: 523.5	Adipose subcutaneous - Macrophages, Adipose visceral - Macrophages, Breast - Macrophages, Colon - Macrophages, Heart muscle - Macrophages, Lung - Macrophages, Pancreas - Macrophages, Prostate - Macrophages, Skeletal muscle - Macrophages, Stomach - Macrophages, Thyroid - Macrophages	Low region specificity	Detected in all			Low region specificity	Detected in all			HPA051293	Approved		Approved	Cytosol							Cluster 38: Monocytes & Neutrophils - Degranulation	Cluster 81: Lymphoid tissue & Bone marrow - Innate immune response	Cluster 20: Macrophages & Microglia - Immune response	Cluster 49: HMC-1 - Innate immune response	Cluster 73: B-cells - B-cell function	10	Cytosol		HPA051293: AB_2681424	unprognostic (3.12e-2)	prognostic favorable (3.40e-4)	unprognostic (6.86e-2)	unprognostic (4.05e-3)	unprognostic (1.63e-1)	unprognostic (8.45e-2)	unprognostic (1.43e-1)	unprognostic (3.76e-1)	unprognostic (1.22e-3)	unprognostic (2.30e-1)	unprognostic (6.75e-2)	unprognostic (1.60e-1)	prognostic unfavorable (5.89e-5)	unprognostic (9.47e-2)	unprognostic (8.18e-3)	unprognostic (5.98e-2)	unprognostic (3.94e-2)
RHOB	1.0768e-101	1.76402	0.759	0.322	3.23729e-97	CD16+ Mono-like	ARH6, ARHB, MST081, RHOH6	ENSG00000143878	Ras homolog family member B	P62745	2	20447074-20449440	Cancer-related genes, Predicted intracellular proteins	Angiogenesis, Apoptosis, Cell adhesion, Differentiation, Protein transport, Transport	Developmental protein	Cancer-related genes, Tumor suppressor	Evidence at protein level	Evidence at transcript level	Evidence at protein level	Evidence at protein level	Low tissue specificity	Detected in all			Cell type enhanced	Detected in all		Adipocytes: 1108.7;Hepatocytes: 1225.2	Low cancer specificity	Detected in all			Low region specificity	Detected in all			Group enriched	Detected in many	6	basophil: 5.6;eosinophil: 18.0;intermediate monocyte: 11.4;neutrophil: 21.6;non-classical monocyte: 13.4	Group enriched	Detected in many	13	granulocytes: 21.6;monocytes: 13.4	Low cancer specificity	Detected in all				Low region specificity	Detected in all			Low region specificity	Detected in all														Cluster 7: Non-specific - Innate immune response	Cluster 41: Smooth muscle tissue - ECM organization	Cluster 19: Astrocytes - Mixed function	Cluster 27: Breast cancer - Unknown function	Cluster 53: Fibroblasts - ECM organization	1				unprognostic (9.66e-3)	unprognostic (5.57e-3)	unprognostic (8.29e-2)	unprognostic (6.48e-2)	unprognostic (2.85e-1)	unprognostic (9.16e-3)	unprognostic (5.41e-3)	unprognostic (4.91e-2)	unprognostic (1.04e-2)	unprognostic (3.22e-2)	unprognostic (3.29e-1)	unprognostic (2.13e-2)	prognostic favorable (4.23e-4)	unprognostic (5.71e-2)	unprognostic (2.56e-1)	unprognostic (3.01e-2)	unprognostic (2.49e-2)
SH3BP2	1.1026e-101	1.61386	0.732	0.307	3.31485e-97	CD16+ Mono-like	CRBM, RES4-23	ENSG00000087266	SH3 domain binding protein 2	P78314	4	2793071-2841098	Disease related genes, Human disease related genes, Plasma proteins, Predicted intracellular proteins			Disease variant	Evidence at protein level	Evidence at protein level	Evidence at protein level	Evidence at protein level	Low tissue specificity	Detected in all			Cell type enhanced	Detected in many		monocytes: 191.0	Low cancer specificity	Detected in all			Low region specificity	Detected in all			Low immune cell specificity	Detected in all			Low lineage specificity	Detected in all			Low cancer specificity	Detected in all				Low region specificity	Detected in all			Low region specificity	Detected in all			HPA036789, HPA036790	Approved		Approved	Golgi apparatus							Cluster 37: Monocytes & Neutrophils - Innate immune response	Cluster 81: Lymphoid tissue & Bone marrow - Innate immune response	Cluster 19: Astrocytes - Mixed function	Cluster 15: Kidney cancer - Membrane components	Cluster 29: Monocytes - Innate immune response	7	Golgi apparatus		HPA036789: , HPA036790: AB_10671712	unprognostic (7.86e-2)	unprognostic (3.45e-1)	unprognostic (9.83e-2)	prognostic unfavorable (5.42e-6)	prognostic unfavorable (9.52e-4)	prognostic favorable (1.57e-5)	unprognostic (6.58e-2)	unprognostic (3.16e-2)	unprognostic (3.17e-2)	unprognostic (6.41e-3)	unprognostic (3.35e-2)	unprognostic (3.30e-2)	unprognostic (3.24e-3)	unprognostic (1.78e-2)	unprognostic (5.32e-1)	unprognostic (1.78e-1)	prognostic favorable (2.67e-4)
HK3	2.53964e-101	2.09667	0.572	0.119	7.63518e-97	CD16+ Mono-like		ENSG00000160883	Hexokinase 3	P52790	5	176880869-176899346	Enzymes, Metabolic proteins, Plasma proteins, Predicted intracellular proteins	Glycolysis	Allosteric enzyme, Kinase, Transferase		Evidence at protein level	Evidence at protein level	Evidence at protein level	Evidence at protein level	Group enriched	Detected in many	4	bone marrow: 128.0;lymphoid tissue: 74.8	Cell type enhanced	Detected in some		Early spermatids: 15.3;Hofbauer cells: 36.5;Kupffer cells: 37.6;Macrophages: 33.5;monocytes: 64.8	Low cancer specificity	Detected in many			Low region specificity	Detected in all			Immune cell enhanced	Detected in many		basophil: 571.4	Group enriched	Detected in many	13	granulocytes: 571.4;monocytes: 201.4	Group enriched	Detected in some	10	Leukemia: 2.9;Neuroblastoma: 1.0	Adipose subcutaneous - Macrophages, Adipose visceral - Macrophages, Breast - Macrophages, Kidney - Macrophages, Lung - Neutrophil_2, Prostate - Macrophages, Skin - Macrophages, Stomach - Macrophages, Testis - Early spermatids, Testis - Late spermatids	Low region specificity	Detected in some			Low region specificity	Detected in all			HPA056743	Enhanced									2000000	Cluster 42: Non-specific - Vesicular transport	Cluster 81: Lymphoid tissue & Bone marrow - Innate immune response	Cluster 48: Non-specific - Mixed function	Cluster 14: Myeloid leukemia - Innate immune response	Cluster 29: Monocytes - Innate immune response	6			HPA056743: AB_2683222	unprognostic (4.22e-2)	unprognostic (4.07e-2)	unprognostic (1.23e-1)	unprognostic (8.63e-2)	unprognostic (2.02e-2)	unprognostic (1.39e-1)	unprognostic (8.69e-2)	unprognostic (2.11e-1)	unprognostic (5.37e-2)	unprognostic (1.39e-1)	unprognostic (1.96e-2)	unprognostic (3.82e-1)	prognostic unfavorable (3.84e-8)	unprognostic (7.02e-2)	unprognostic (6.01e-3)	unprognostic (1.46e-1)	unprognostic (5.42e-2)
LFNG	2.67879e-101	1.88808	0.659	0.206	8.05352e-97	CD16+ Mono-like	SCDO3	ENSG00000106003	LFNG O-fucosylpeptide 3-beta-N-acetylglucosaminyltransferase	Q8NES3	7	2512529-2529177	Disease related genes, Enzymes, Human disease related genes, Potential drug targets, Predicted intracellular proteins		Developmental protein, Glycosyltransferase, Transferase	Disease variant, Dwarfism	Evidence at protein level	Evidence at protein level	Evidence at protein level	Evidence at protein level	Tissue enhanced	Detected in all		pancreas: 63.3;skin 1: 56.6	Cell type enhanced	Detected in many		Enteroendocrine cells: 48.2;granulocytes: 62.4;monocytes: 181.7;NK-cells: 44.8	Low cancer specificity	Detected in all			Low region specificity	Detected in all			Low immune cell specificity	Detected in many			Low lineage specificity	Detected in all			Cancer enhanced	Detected in many		Kidney cancer: 108.5	Skin - Keratinocyte (other)	Low region specificity	Detected in all			Low region specificity	Detected in all			HPA069130	Approved		Approved	Nuclear membrane,Golgi apparatus	Intracellular and membrane	Developmental protein				880000	Cluster 25: Non-specific - Unknown function	Cluster 15: Pancreas - Proteolysis	Cluster 19: Astrocytes - Mixed function	Cluster 15: Kidney cancer - Membrane components	Cluster 29: Monocytes - Innate immune response		Golgi apparatus	Nuclear membrane	HPA069130: AB_2686091	unprognostic (4.58e-2)	unprognostic (1.17e-2)	unprognostic (2.52e-2)	prognostic favorable (6.36e-4)	unprognostic (1.85e-2)	unprognostic (8.34e-2)	unprognostic (4.15e-1)	unprognostic (7.86e-2)	unprognostic (1.91e-1)	unprognostic (2.25e-1)	unprognostic (8.55e-3)	unprognostic (1.89e-1)	unprognostic (5.16e-3)	unprognostic (5.40e-2)	unprognostic (1.09e-1)	unprognostic (1.97e-2)	unprognostic (2.28e-2)
DOCK2	2.71582e-101	0.992204	0.984	0.865	8.16486e-97	CD16+ Mono-like	KIAA0209	ENSG00000134516	Dedicator of cytokinesis 2	Q92608	5	169637268-170083382	Cancer-related genes, Disease related genes, Human disease related genes, Plasma proteins, Predicted intracellular proteins		Guanine-nucleotide releasing factor	Cancer-related genes, Disease variant	Evidence at protein level	Evidence at protein level	Evidence at protein level	Evidence at protein level	Group enriched	Detected in many	4	bone marrow: 52.5;lung: 15.1;lymphoid tissue: 48.9	Cell type enhanced	Detected in many		dendritic cells: 96.7;granulocytes: 65.0;Kupffer cells: 92.7;Macrophages: 87.9;Microglial cells: 165.5;monocytes: 244.8;NK-cells: 63.0	Low cancer specificity	Detected in all			Low region specificity	Detected in all			Low immune cell specificity	Detected in all			Low lineage specificity	Detected in all			Group enriched	Detected in many	6	Kidney cancer: 30.7;Leukemia: 85.2;lymphoma: 97.1;Myeloma: 38.0	Adipose subcutaneous - Macrophages, Adipose visceral - Macrophages, Colon - Macrophages, Heart muscle - Macrophages, Skeletal muscle - Macrophages	Low region specificity	Detected in many			Low region specificity	Detected in many			HPA036469	Enhanced									46000	Cluster 40: Monocytes - Innate immune response	Cluster 70: Lymphoid tissue - Immune response	Cluster 20: Macrophages & Microglia - Immune response	Cluster 59: Leukemia - T-cell receptor	Cluster 29: Monocytes - Innate immune response	36			HPA036469: AB_2675140	unprognostic (3.45e-2)	unprognostic (1.84e-2)	unprognostic (3.90e-3)	unprognostic (2.04e-2)	unprognostic (1.03e-1)	unprognostic (5.92e-3)	unprognostic (3.47e-1)	unprognostic (1.61e-2)	unprognostic (1.34e-1)	unprognostic (2.10e-1)	unprognostic (1.15e-1)	unprognostic (1.31e-1)	unprognostic (2.03e-3)	unprognostic (1.47e-1)	unprognostic (2.22e-2)	unprognostic (6.95e-2)	unprognostic (7.24e-2)
INPP4A	6.82047e-101	1.41157	0.845	0.508	2.05051e-96	CD16+ Mono-like	INPP4	ENSG00000040933	Inositol polyphosphate-4-phosphatase type I A	Q96PE3	2	98444854-98594392	Enzymes, Metabolic proteins, Predicted intracellular proteins, Predicted membrane proteins	Lipid metabolism	Hydrolase		Evidence at protein level	Evidence at protein level	Evidence at protein level	Evidence at protein level	Low tissue specificity	Detected in all			Cell type enhanced	Detected in many		dendritic cells: 152.8;Excitatory neurons: 145.4;Inhibitory neurons: 119.2	Low cancer specificity	Detected in all			Low region specificity	Detected in all			Low immune cell specificity	Detected in many			Low lineage specificity	Detected in many			Cancer enhanced	Detected in all		Myeloma: 79.4	Skin - Endothelial cells	Low region specificity	Detected in all			Low region specificity	Detected in all			HPA001628	Approved		Supported	Nucleoplasm,Nuclear membrane							Cluster 10: Non-specific - Membrane trafficking	Cluster 22: Brain - Synaptic signal transduction	Cluster 24: Neurons - Mixed function	Cluster 51: Myeloma - Immunoglobulins	Cluster 28: Dendritic cells - Antigen presentation		Nucleoplasm, Nuclear membrane		HPA001628: AB_10961254	unprognostic (3.45e-1)	unprognostic (2.39e-2)	unprognostic (1.74e-2)	prognostic unfavorable (3.70e-6)	unprognostic (1.58e-1)	unprognostic (3.10e-2)	unprognostic (1.15e-3)	unprognostic (9.44e-2)	unprognostic (1.37e-2)	unprognostic (1.23e-1)	unprognostic (9.65e-2)	unprognostic (3.70e-2)	unprognostic (2.90e-2)	unprognostic (4.89e-2)	unprognostic (1.20e-1)	unprognostic (1.08e-2)	unprognostic (1.97e-2)
PAK1	1.09141e-100	1.36761	0.791	0.337	3.28123e-96	CD16+ Mono-like		ENSG00000149269	P21 (RAC1) activated kinase 1	Q13153	11	77322017-77474635	Disease related genes, Enzymes, Human disease related genes, Plasma proteins, Potential drug targets, Predicted intracellular proteins, RAS pathway related proteins	Apoptosis, Exocytosis	Allosteric enzyme, Kinase, Serine/threonine-protein kinase, Transferase	Disease variant, Epilepsy, Intellectual disability	Evidence at protein level	Evidence at protein level	Evidence at protein level	Evidence at protein level	Tissue enhanced	Detected in all		brain: 118.3	Cell type enhanced	Detected in all		Excitatory neurons: 212.0;Langerhans cells: 182.5	Low cancer specificity	Detected in all			Low region specificity	Detected in all			Group enriched	Detected in all	9	classical monocyte: 182.4;eosinophil: 293.3;intermediate monocyte: 177.8;myeloid DC: 264.5;neutrophil: 433.6;non-classical monocyte: 203.7	Group enriched	Detected in all	11	dendritic cells: 264.5;granulocytes: 433.6;monocytes: 203.7	Low cancer specificity	Detected in all			Thyroid - Thyroid glandular cells	Low region specificity	Detected in all			Low region specificity	Detected in all			HPA003565, CAB005312	Enhanced	Supported	Supported	Plasma membrane,Cytosol						560000	Cluster 7: Non-specific - Innate immune response	Cluster 22: Brain - Synaptic signal transduction	Cluster 14: Neurons - Synaptic function	Cluster 55: Lymphoma - Immune response	Cluster 34: Neurons - Neuronal signaling	28	Plasma membrane, Cytosol		CAB005312: AB_2160720, HPA003565: AB_1854935	unprognostic (1.15e-2)	unprognostic (3.23e-2)	prognostic favorable (5.87e-4)	unprognostic (1.30e-1)	prognostic unfavorable (1.15e-4)	unprognostic (6.62e-2)	unprognostic (8.19e-3)	unprognostic (4.84e-2)	unprognostic (1.05e-1)	unprognostic (1.22e-3)	unprognostic (1.86e-2)	unprognostic (2.76e-1)	unprognostic (1.02e-1)	unprognostic (6.91e-2)	unprognostic (1.57e-1)	unprognostic (4.00e-3)	unprognostic (1.52e-2)
PITPNC1	1.84038e-100	1.23808	0.844	0.358	5.53292e-96	CD16+ Mono-like	RDGB-BETA, RDGBB, RDGBB1	ENSG00000154217	Phosphatidylinositol transfer protein cytoplasmic 1	Q9UKF7	17	67377281-67697256	Predicted intracellular proteins	Lipid transport, Transport			Evidence at protein level	Evidence at transcript level	Evidence at protein level	Evidence at protein level	Low tissue specificity	Detected in all			Cell type enhanced	Detected in many		Astrocytes: 1191.2;Inhibitory neurons: 317.0;Oligodendrocyte precursor cells: 264.1	Low cancer specificity	Detected in all			Low region specificity	Detected in all			Low immune cell specificity	Detected in many			Low lineage specificity	Detected in all			Low cancer specificity	Detected in all			Adipose visceral - Endothelial cells, Breast - Endothelial cells, Colon - Endothelial cells, Heart muscle - Endothelial cells, Kidney - Endothelial cells, Lung - Endothelial cells, Skeletal muscle - Endothelial cells, Skin - Endothelial cells	Low region specificity	Detected in all			Low region specificity	Detected in all			HPA026563, HPA031250	Uncertain		Approved	Nucleoplasm,Cytosol							Cluster 3: Non-specific - Nuclear processes	Cluster 43: Non-specific - Mitochondrial translation	Cluster 19: Astrocytes - Mixed function	Cluster 16: Thyroid cancer - Neuronal signaling	Cluster 47: Astrocytes - Unknown function	2	Cytosol	Nucleoplasm	HPA026563: AB_1855409, HPA031250: AB_2673808	unprognostic (1.33e-1)	unprognostic (1.43e-1)	unprognostic (1.94e-1)	unprognostic (1.14e-3)	unprognostic (4.17e-2)	prognostic favorable (4.85e-5)	unprognostic (6.57e-2)	unprognostic (6.32e-3)	unprognostic (1.23e-3)	unprognostic (1.19e-1)	unprognostic (5.70e-2)	unprognostic (2.31e-2)	unprognostic (1.34e-2)	unprognostic (9.83e-2)	unprognostic (7.88e-2)	unprognostic (2.65e-3)	unprognostic (1.16e-2)
GPR65	3.24243e-100	2.57208	0.522	0.086	9.74803e-96	CD16+ Mono-like	hTDAG8, TDAG8	ENSG00000140030	G protein-coupled receptor 65	Q8IYL9	14	88005135-88014811	G-protein coupled receptors, Predicted membrane proteins	Apoptosis	G-protein coupled receptor, Receptor, Transducer		Evidence at protein level	Evidence at protein level	Evidence at protein level	Evidence at protein level	Tissue enhanced	Detected in many		bone marrow: 12.5;lymphoid tissue: 9.4	Cell type enhanced	Detected in many		dendritic cells: 341.9;granulocytes: 495.1;NK-cells: 379.4;T-cells: 187.9	Low cancer specificity	Detected in many			Low region specificity	Detected in all			Low immune cell specificity	Detected in all			Low lineage specificity	Detected in all			Group enriched	Detected in some	6	Leukemia: 3.6;lymphoma: 7.1	Skeletal muscle - Macrophages, Testis - Early spermatids, Thyroid - T-cells	Not detected	Not detected			Low region specificity	Detected in all			HPA072624, HPA077397	Enhanced		Approved	Nucleoli,Vesicles,Cytosol							Cluster 5: Non-specific - Cell proliferation	Cluster 70: Lymphoid tissue - Immune response	Cluster 20: Macrophages & Microglia - Immune response	Cluster 59: Leukemia - T-cell receptor	Cluster 19: NK-cells - Adaptive immune response		Vesicles	Nucleoli, Cytosol	HPA072624: , HPA077397:	unprognostic (8.56e-2)	unprognostic (8.65e-3)	unprognostic (1.98e-3)	unprognostic (3.59e-3)	unprognostic (3.10e-1)	unprognostic (3.55e-3)	unprognostic (1.15e-1)	unprognostic (3.01e-2)	unprognostic (3.62e-2)	unprognostic (1.35e-1)	unprognostic (1.08e-1)	unprognostic (1.63e-1)	prognostic unfavorable (4.99e-4)	unprognostic (3.79e-1)	unprognostic (4.46e-3)	unprognostic (9.03e-2)	unprognostic (3.80e-1)
CD79B	8.25264e-100	2.32617	0.552	0.127	2.48107e-95	CD16+ Mono-like	B29, Ig-beta, IGB, Igbeta	ENSG00000007312	CD79b molecule	P40259	17	63928738-63932336	Cancer-related genes, CD markers, Disease related genes, FDA approved drug targets, Human disease related genes, Predicted membrane proteins	Adaptive immunity, Immunity		Cancer-related genes, Disease variant, FDA approved drug targets	Evidence at protein level	Evidence at protein level	Evidence at protein level	Evidence at protein level	Tissue enriched	Detected in many	4	lymphoid tissue: 258.7	Cell type enriched	Detected in many	4	B-cells: 490.9	Low cancer specificity	Detected in all			Not detected	Not detected			Group enriched	Detected in all	4	memory B-cell: 1119.4;naive B-cell: 1488.8	Lineage enriched	Detected in all	5	B-cells: 1488.8	Cancer enriched	Detected in some	6	lymphoma: 657.0	Prostate - Endothelial cells	Not detected	Not detected			Not detected	Not detected			HPA009178, CAB009751, HPA044107	Enhanced		Supported	Nucleoplasm,Plasma membrane,Cytosol							Cluster 23: B-cells - Immunoglobulins	Cluster 70: Lymphoid tissue - Immune response		Cluster 46: Lymphoma - Humoral immune response	Cluster 73: B-cells - B-cell function	2	Plasma membrane	Nucleoplasm, Cytosol	CAB009751: AB_2275844, HPA009178: AB_1078483, HPA044107:	unprognostic (3.90e-3)	unprognostic (1.61e-3)	unprognostic (5.21e-2)	unprognostic (3.45e-3)	unprognostic (4.22e-3)	prognostic favorable (2.35e-4)	unprognostic (1.82e-1)	unprognostic (9.25e-3)	unprognostic (3.89e-2)	unprognostic (1.48e-1)	unprognostic (1.04e-1)	unprognostic (2.87e-2)	unprognostic (2.50e-3)	unprognostic (1.89e-1)	unprognostic (1.44e-1)	unprognostic (4.28e-2)	unprognostic (2.75e-1)
RHOG	9.43433e-100	1.26204	0.879	0.522	2.83634e-95	CD16+ Mono-like	ARHG, MGC125835, MGC125836	ENSG00000177105	Ras homolog family member G	P84095	11	3826978-3840959	Plasma proteins, Predicted intracellular proteins				Evidence at protein level	Evidence at protein level	Evidence at protein level	Evidence at protein level	Tissue enhanced	Detected in all		bone marrow: 269.8	Cell type enhanced	Detected in many		Hofbauer cells: 300.4;Kupffer cells: 277.9;Langerhans cells: 412.4;monocytes: 495.6	Low cancer specificity	Detected in all			Low region specificity	Detected in all			Low immune cell specificity	Detected in all			Low lineage specificity	Detected in all			Low cancer specificity	Detected in all			Adipose subcutaneous - Macrophages, Adipose visceral - Macrophages, Breast - Macrophages, Lung - Neutrophil_2	Low region specificity	Detected in all			Low region specificity	Detected in all			HPA039871	Enhanced									86000	Cluster 7: Non-specific - Innate immune response	Cluster 81: Lymphoid tissue & Bone marrow - Innate immune response	Cluster 30: White matter - Myelination	Cluster 49: HMC-1 - Innate immune response	Cluster 14: Langerhans cells - Innate immune response	1			HPA039871: AB_10673428	unprognostic (2.39e-2)	unprognostic (1.02e-2)	prognostic unfavorable (1.81e-4)	unprognostic (2.26e-2)	unprognostic (1.35e-1)	unprognostic (4.21e-2)	unprognostic (4.27e-3)	unprognostic (7.28e-2)	unprognostic (1.71e-2)	unprognostic (3.28e-1)	unprognostic (1.96e-1)	unprognostic (3.53e-1)	prognostic unfavorable (9.49e-8)	unprognostic (9.38e-2)	unprognostic (8.98e-2)	unprognostic (1.11e-1)	unprognostic (2.48e-1)
BACH1	9.87259e-100	1.16751	0.947	0.723	2.9681e-95	CD16+ Mono-like	BACH-1, BTBD24	ENSG00000156273	BTB domain and CNC homolog 1	O14867	21	29194071-29630751	Plasma proteins, Predicted intracellular proteins, Transcription factors	Transcription, Transcription regulation	Activator, DNA-binding, Repressor		Evidence at protein level	Evidence at transcript level	Evidence at protein level	Evidence at protein level	Tissue enhanced	Detected in all		bone marrow: 88.2	Cell type enhanced	Detected in many		Late spermatids: 434.0;monocytes: 237.8	Low cancer specificity	Detected in all			Low region specificity	Detected in all			Immune cell enhanced	Detected in all		neutrophil: 151.1	Group enriched	Detected in all	4	granulocytes: 151.1;monocytes: 51.3	Low cancer specificity	Detected in all			Skin - Keratinocyte (other), Testis - Early spermatids, Testis - Late spermatids	Low region specificity	Detected in all			Low region specificity	Detected in all			HPA034949	Approved		Approved	Nucleoplasm,Cytosol							Cluster 28: Neutrophils - Unknown function	Cluster 77: Bone marrow - Cell proliferation	Cluster 41: Monoamines - Neurotransmitter signalling	Cluster 69: Skin cancer - ECM organization	Cluster 29: Monocytes - Innate immune response	6	Nucleoplasm	Cytosol	HPA034949: AB_2674376	unprognostic (1.57e-1)	unprognostic (8.08e-3)	unprognostic (2.64e-1)	unprognostic (2.33e-2)	unprognostic (6.00e-2)	unprognostic (2.99e-1)	unprognostic (9.84e-3)	unprognostic (1.20e-3)	unprognostic (5.76e-2)	unprognostic (5.79e-3)	prognostic unfavorable (3.11e-5)	unprognostic (5.63e-2)	prognostic unfavorable (7.14e-4)	unprognostic (2.59e-1)	unprognostic (1.60e-1)	unprognostic (4.19e-2)	unprognostic (8.70e-2)
MEGF9	1.34068e-99	1.42086	0.863	0.417	4.03061e-95	CD16+ Mono-like	EGFL5	ENSG00000106780	Multiple EGF like domains 9	Q9H1U4	9	120600811-120714470	Plasma proteins, Predicted membrane proteins				Evidence at protein level	Evidence at transcript level	Evidence at transcript level	Evidence at protein level	Tissue enhanced	Detected in all		retina: 66.1	Cell type enhanced	Detected in many		Alveolar cells type 1: 217.3;Alveolar cells type 2: 160.4;Astrocytes: 135.6;Cone photoreceptor cells: 246.4;Oligodendrocytes: 224.1	Low cancer specificity	Detected in all			Low region specificity	Detected in all			Immune cell enhanced	Detected in many		neutrophil: 25.2	Group enriched	Detected in many	5	granulocytes: 25.2;monocytes: 7.4	Low cancer specificity	Detected in all			Liver - Hepatocytes, Thyroid - Thyroid glandular cells	Low region specificity	Detected in all			Low region specificity	Detected in all			HPA014319, HPA050238	Approved		Approved	Nucleoplasm,Cytosol						96000000	Cluster 21: Neutrophils - Unknown function	Cluster 17: Neuronal - Synaptic function	Cluster 19: Astrocytes - Mixed function	Cluster 7: Liver cancer - Metabolism	Cluster 74: Neutrophils - Degranulation		Nucleoplasm	Cytosol	HPA014319: AB_1848035, HPA050238: AB_2681060	unprognostic (1.18e-1)	unprognostic (5.33e-2)	unprognostic (1.84e-1)	unprognostic (1.75e-2)	unprognostic (3.30e-1)	unprognostic (3.68e-1)	unprognostic (2.31e-1)	unprognostic (2.29e-2)	unprognostic (3.63e-2)	unprognostic (1.13e-2)	unprognostic (5.92e-2)	unprognostic (4.97e-2)	prognostic favorable (5.48e-11)	unprognostic (1.90e-2)	unprognostic (1.50e-1)	unprognostic (6.78e-2)	unprognostic (1.41e-1)
SLC31A2	1.51738e-99	2.00645	0.681	0.228	4.56186e-95	CD16+ Mono-like	COPT2, CTR2, hCTR2	ENSG00000136867	Solute carrier family 31 member 2	O15432	9	113150976-113164140	Predicted membrane proteins, Transporters	Copper transport, Ion transport, Transport			Evidence at protein level	Evidence at protein level	Evidence at protein level	Evidence at protein level	Group enriched	Detected in many	4	parathyroid gland: 550.1;salivary gland: 397.6	Cell type enhanced	Detected in many		Kupffer cells: 131.9;monocytes: 364.0;Oligodendrocytes: 105.9;Serous glandular cells: 227.4	Low cancer specificity	Detected in many			Low region specificity	Detected in all			Group enriched	Detected in all	12	classical monocyte: 225.9;intermediate monocyte: 331.5;myeloid DC: 134.5;neutrophil: 357.2;non-classical monocyte: 424.7	Group enriched	Detected in all	46	dendritic cells: 134.5;granulocytes: 357.2;monocytes: 424.7	Cancer enhanced	Detected in many		head and neck cancer: 27.7	Colon - Macrophages, Lung - Macrophages	Low region specificity	Detected in all			Low region specificity	Detected in all			HPA014861, CAB080265, CAB080267	Supported		Approved	Nuclear speckles,Plasma membrane,Intermediate filaments							Cluster 37: Monocytes & Neutrophils - Innate immune response	Cluster 24: Parathyroid gland - Vesicular transport	Cluster 30: White matter - Myelination	Cluster 53: Squamous epithelial cells - Keratinization	Cluster 75: Serous glandular cells - Salivary secretion	1	Plasma membrane	Nuclear speckles, Intermediate filaments	CAB080265: , CAB080267: , HPA014861: AB_1857098	unprognostic (2.26e-1)	unprognostic (7.20e-2)	unprognostic (3.79e-3)	unprognostic (1.09e-1)	unprognostic (1.10e-1)	unprognostic (4.81e-3)	unprognostic (5.63e-2)	unprognostic (3.31e-2)	unprognostic (2.24e-1)	unprognostic (3.44e-2)	unprognostic (1.47e-1)	unprognostic (1.86e-1)	unprognostic (6.05e-3)	unprognostic (1.76e-1)	unprognostic (3.56e-2)	unprognostic (1.25e-1)	unprognostic (8.89e-2)
CEBPD	1.70642e-99	1.26436	0.857	0.332	5.13019e-95	CD16+ Mono-like	C/EBP-delta, CELF, CRP3, NF-IL6-beta	ENSG00000221869	CCAAT enhancer binding protein delta	P49716	8	47736913-47738164	Predicted intracellular proteins, Transcription factors	Transcription, Transcription regulation	Activator, DNA-binding		Evidence at protein level	Evidence at transcript level	Evidence at protein level	Evidence at protein level	Low tissue specificity	Detected in all			Cell type enhanced	Detected in many		monocytes: 2381.0;Secretory cells: 1834.6	Low cancer specificity	Detected in all			Low region specificity	Detected in all			Immune cell enhanced	Detected in many		neutrophil: 55.1	Group enriched	Detected in many	5	granulocytes: 55.1;monocytes: 19.9	Low cancer specificity	Detected in all			Colon - Neutrophils	Low region specificity	Detected in single			Low region specificity	Detected in all			HPA067581			Approved	Nucleoplasm							Cluster 21: Neutrophils - Unknown function	Cluster 41: Smooth muscle tissue - ECM organization	Cluster 39: Astrocytes - Mixed function	Cluster 14: Myeloid leukemia - Innate immune response	Cluster 80: Non-specific - Transcription	2	Nucleoplasm		HPA067581: AB_2685865	prognostic favorable (2.28e-5)	unprognostic (1.43e-1)	unprognostic (2.99e-2)	unprognostic (1.74e-2)	unprognostic (2.14e-2)	unprognostic (6.35e-3)	unprognostic (1.52e-2)	unprognostic (2.12e-1)	unprognostic (6.81e-2)	unprognostic (5.16e-2)	unprognostic (5.47e-2)	unprognostic (1.51e-1)	prognostic unfavorable (2.87e-7)	unprognostic (1.21e-2)	unprognostic (1.60e-1)	unprognostic (4.62e-2)	unprognostic (3.40e-2)
NLRC4	1.98253e-99	2.69667	0.514	0.085	5.96027e-95	CD16+ Mono-like	CARD12, CLAN, CLAN1, CLANA, CLANB, CLANC, CLAND, CLR2.1, ipaf	ENSG00000091106	NLR family CARD domain containing 4	Q9NPP4	2	32224453-32265732	Disease related genes, Human disease related genes, Plasma proteins, Predicted intracellular proteins	Apoptosis, Immunity, Inflammatory response, Innate immunity		Disease variant	Evidence at protein level	Evidence at protein level	Evidence at protein level	Evidence at protein level	Tissue enhanced	Detected in many		bone marrow: 8.9;lymphoid tissue: 11.1	Cell type enhanced	Detected in some		Hofbauer cells: 13.1;Kupffer cells: 19.1;Macrophages: 12.9;Microglial cells: 9.8;monocytes: 41.0	Low cancer specificity	Detected in many			Low region specificity	Detected in all			Group enriched	Detected in many	7	classical monocyte: 49.6;intermediate monocyte: 57.2;myeloid DC: 32.5;neutrophil: 24.7;non-classical monocyte: 46.7	Group enriched	Detected in many	28	dendritic cells: 32.5;granulocytes: 24.7;monocytes: 57.2	Low cancer specificity	Detected in some			Adipose subcutaneous - Macrophages, Adipose visceral - Macrophages, Breast - Macrophages, Prostate - Macrophages, Stomach - Macrophages, Thyroid - Macrophages	Not detected	Not detected							HPA006592, HPA075894	Uncertain		Supported	Vesicles,Plasma membrane,Cytosol							Cluster 37: Monocytes & Neutrophils - Innate immune response	Cluster 81: Lymphoid tissue & Bone marrow - Innate immune response	Cluster 6: Non-specific - Immune response	Cluster 14: Myeloid leukemia - Innate immune response	Cluster 58: Macrophages - Innate immune response	2	Cytosol	Vesicles, Plasma membrane	HPA006592: AB_2667620, HPA075894:	unprognostic (7.59e-2)	unprognostic (1.08e-1)	unprognostic (6.25e-2)	unprognostic (1.97e-1)	unprognostic (8.88e-2)	unprognostic (2.45e-2)	unprognostic (1.17e-2)	unprognostic (2.09e-2)	unprognostic (1.48e-1)	unprognostic (2.26e-1)	unprognostic (6.33e-2)	unprognostic (6.33e-2)	unprognostic (6.03e-6)	unprognostic (7.42e-2)	unprognostic (2.06e-3)	unprognostic (2.02e-2)	unprognostic (1.63e-1)
LY96	2.28924e-99	2.13865	0.618	0.149	6.88237e-95	CD16+ Mono-like	MD-2	ENSG00000154589	Lymphocyte antigen 96	Q9Y6Y9	8	73991392-74029079	Predicted secreted proteins	Immunity, Inflammatory response, Innate immunity			Evidence at protein level	Evidence at transcript level	Evidence at protein level	Evidence at protein level	Low tissue specificity	Detected in all			Cell type enhanced	Detected in many		Hofbauer cells: 573.3;Kupffer cells: 350.9;Langerhans cells: 169.9;Macrophages: 173.3;monocytes: 121.2;Plasma cells: 141.0	Low cancer specificity	Detected in all			Low region specificity	Detected in all			Immune cell enriched	Detected in many	7	neutrophil: 632.0	Lineage enriched	Detected in many	7	granulocytes: 632.0	Low cancer specificity	Detected in many			Skin - Endothelial cells	Low region specificity	Detected in all			Low region specificity	Detected in all			HPA053060			Approved	Vesicles	Secreted to blood	Immunity				250000	Cluster 28: Neutrophils - Unknown function	Cluster 70: Lymphoid tissue - Immune response	Cluster 20: Macrophages & Microglia - Immune response	Cluster 7: Liver cancer - Metabolism	Cluster 58: Macrophages - Innate immune response	3	Vesicles		HPA053060: AB_2682029	unprognostic (2.96e-1)	unprognostic (2.64e-2)	unprognostic (2.11e-1)	unprognostic (1.85e-1)	unprognostic (1.64e-2)	unprognostic (2.87e-1)	unprognostic (2.12e-3)	unprognostic (1.42e-1)	unprognostic (8.29e-2)	unprognostic (1.06e-1)	unprognostic (1.24e-1)	unprognostic (2.43e-1)	prognostic unfavorable (6.38e-11)	unprognostic (2.87e-2)	unprognostic (1.29e-2)	unprognostic (1.60e-2)	unprognostic (5.90e-2)
PKN1	3.25758e-99	1.45312	0.827	0.454	9.79359e-95	CD16+ Mono-like	DBK, MGC46204, PAK1, PKN, PRK1, PRKCL1	ENSG00000123143	Protein kinase N1	Q16512	19	14433053-14471867	Enzymes, Predicted intracellular proteins	Transcription, Transcription regulation	Chromatin regulator, Kinase, Serine/threonine-protein kinase, Transferase		Evidence at protein level	Evidence at protein level	Evidence at protein level	Evidence at protein level	Low tissue specificity	Detected in all			Cell type enhanced	Detected in many		monocytes: 215.7	Low cancer specificity	Detected in all			Low region specificity	Detected in all			Low immune cell specificity	Detected in all			Low lineage specificity	Detected in all			Low cancer specificity	Detected in all				Low region specificity	Detected in all			Low region specificity	Detected in all			HPA003982, CAB010278	Approved		Approved	Plasma membrane,Cytokinetic bridge			Yes				Cluster 25: Non-specific - Unknown function	Cluster 12: Heart muscle - Cardiac muscle contraction	Cluster 44: Non-specific - Mixed function	Cluster 23: Non-specific - Transcription	Cluster 33: Non-specific - DNA binding	59	Plasma membrane	Cytokinetic bridge	CAB010278: AB_2163965, HPA003982: AB_1855440	unprognostic (3.83e-2)	unprognostic (2.14e-1)	unprognostic (4.13e-2)	unprognostic (1.13e-2)	unprognostic (1.94e-1)	unprognostic (4.58e-1)	unprognostic (1.30e-2)	unprognostic (1.45e-1)	unprognostic (1.43e-1)	unprognostic (8.55e-3)	unprognostic (4.08e-3)	unprognostic (2.11e-1)	unprognostic (1.45e-2)	unprognostic (1.70e-1)	unprognostic (8.66e-2)	unprognostic (4.08e-1)	unprognostic (2.24e-2)
EVI2B	1.05192e-98	1.3543	0.929	0.523	3.1625e-94	CD16+ Mono-like	CD361, D17S376, EVDB	ENSG00000185862	Ecotropic viral integration site 2B	P34910	17	31303770-31314105	CD markers, Predicted membrane proteins			Proto-oncogene	Evidence at protein level	Evidence at protein level	Evidence at protein level	Evidence at protein level	Tissue enhanced	Detected in all		bone marrow: 186.9;lymphoid tissue: 165.3	Cell type enhanced	Detected in many		B-cells: 221.7;Hofbauer cells: 195.7;Kupffer cells: 407.8;Langerhans cells: 189.3;Macrophages: 248.3;monocytes: 485.2;Schwann cells: 145.7;T-cells: 146.6	Low cancer specificity	Detected in all			Low region specificity	Detected in all			Immune cell enhanced	Detected in all		neutrophil: 1371.1	Group enriched	Detected in all	5	granulocytes: 1371.1;monocytes: 383.9	Group enriched	Detected in many	11	Adrenocortical cancer: 21.0;Leukemia: 50.5;lymphoma: 45.6;Myeloma: 68.3	Adipose subcutaneous - Macrophages, Breast - Macrophages, Lung - Neutrophil_2	Not detected	Not detected			Low region specificity	Detected in all			HPA007346, HPA053383	Enhanced		Approved	Plasma membrane							Cluster 35: Neutrophils - Protein binding	Cluster 70: Lymphoid tissue - Immune response	Cluster 30: White matter - Myelination	Cluster 51: Myeloma - Immunoglobulins	Cluster 74: Neutrophils - Degranulation		Plasma membrane		HPA007346: , HPA053383:	unprognostic (1.07e-2)	unprognostic (1.20e-2)	unprognostic (5.97e-2)	unprognostic (4.09e-3)	unprognostic (2.99e-2)	unprognostic (1.41e-2)	unprognostic (3.06e-1)	unprognostic (3.36e-2)	unprognostic (1.93e-2)	unprognostic (1.48e-1)	unprognostic (1.78e-2)	unprognostic (2.34e-1)	prognostic unfavorable (2.05e-4)	unprognostic (1.56e-2)	unprognostic (3.32e-2)	unprognostic (8.64e-2)	unprognostic (2.73e-2)
EPS8	1.30849e-98	2.51789	0.624	0.16	3.93384e-94	CD16+ Mono-like		ENSG00000151491	Epidermal growth factor receptor pathway substrate 8	Q12929	12	15620134-15882329	Disease related genes, Human disease related genes, Plasma proteins, Predicted intracellular proteins		Actin-binding	Deafness, Non-syndromic deafness	Evidence at protein level	Evidence at transcript level	Evidence at protein level	Evidence at protein level	Low tissue specificity	Detected in many			Cell type enhanced	Detected in many		Distal enterocytes: 264.9;Smooth muscle cells: 262.3	Low cancer specificity	Detected in all			Low region specificity	Detected in all			Immune cell enhanced	Detected in many		non-classical monocyte: 22.3	Lineage enriched	Detected in all	4	monocytes: 22.3	Low cancer specificity	Detected in all			Breast - Endothelial cells, Skin - Endothelial cells	Low region specificity	Detected in all			Low region specificity	Detected in all			HPA003897, HPA050209	Approved		Approved	Plasma membrane						17000	Cluster 37: Monocytes & Neutrophils - Innate immune response	Cluster 62: Connective tissue - ECM organization	Cluster 49: Hindbrain - Mixed function	Cluster 64: Connective tissue cells - ECM organization	Cluster 48: Smooth muscle cells - Signal transduction	14	Plasma membrane		HPA003897: AB_1848224, HPA050209:	unprognostic (6.16e-2)	unprognostic (1.79e-1)	unprognostic (1.27e-2)	unprognostic (5.43e-2)	unprognostic (2.46e-1)	unprognostic (1.04e-1)	unprognostic (5.81e-2)	unprognostic (1.68e-1)	unprognostic (2.01e-1)	unprognostic (1.57e-3)	prognostic unfavorable (3.33e-7)	unprognostic (2.68e-1)	prognostic favorable (1.45e-7)	unprognostic (7.47e-3)	unprognostic (7.20e-2)	prognostic favorable (5.11e-4)	unprognostic (1.79e-2)
GNG5	3.37169e-98	1.0322	0.95	0.739	1.01367e-93	CD16+ Mono-like		ENSG00000174021	G protein subunit gamma 5	P63218	1	84498323-84506581	Predicted intracellular proteins, RAS pathway related proteins		Transducer		Evidence at protein level	Evidence at transcript level	Evidence at protein level	Evidence at protein level	Low tissue specificity	Detected in all			Low cell type specificity	Detected in many			Low cancer specificity	Detected in all			Low region specificity	Detected in all			Low immune cell specificity	Detected in all			Low lineage specificity	Detected in all			Low cancer specificity	Detected in all			Testis - Early spermatids									CAB032623, HPA043651	Approved									37000	Cluster 38: Monocytes & Neutrophils - Degranulation	Cluster 56: Non-specific - Unknown function	Cluster 8: Immune cells - Immune response	Cluster 37: Non-specific - mRNA processing	Cluster 45: Non-specific - Mixed function	6			CAB032623: AB_2109919, HPA043651: AB_2678600	unprognostic (1.82e-2)	unprognostic (9.27e-2)	unprognostic (2.87e-2)	unprognostic (2.75e-3)	unprognostic (6.19e-2)	unprognostic (2.87e-1)	prognostic unfavorable (3.23e-5)	unprognostic (1.59e-1)	unprognostic (9.28e-2)	unprognostic (8.93e-3)	unprognostic (2.32e-2)	unprognostic (1.70e-1)	unprognostic (1.72e-3)	unprognostic (1.64e-1)	unprognostic (6.51e-2)	unprognostic (3.44e-2)	unprognostic (4.22e-2)
CYTIP	5.63642e-98	1.19838	0.955	0.581	1.69453e-93	CD16+ Mono-like	B3-1, CASP, CYBR, CYTHIP, HE, PSCDBP	ENSG00000115165	Cytohesin 1 interacting protein	O60759	2	157414619-157488961	Predicted intracellular proteins				Evidence at protein level	Evidence at protein level	Evidence at protein level	Evidence at protein level	Tissue enhanced	Detected in many		bone marrow: 104.4;lymphoid tissue: 111.2	Cell type enhanced	Detected in many		B-cells: 246.2;Langerhans cells: 659.9;monocytes: 1435.5;NK-cells: 352.4;Plasma cells: 341.6;T-cells: 396.7	Low cancer specificity	Detected in all			Low region specificity	Detected in all			Low immune cell specificity	Detected in all			Low lineage specificity	Detected in all			Group enriched	Detected in many	7	lymphoma: 87.8;Myeloma: 106.5	Adipose subcutaneous - T-cells, Adipose visceral - T-cells, Breast - T-cells, Thyroid - T-cells	Not detected	Not detected			Low region specificity	Detected in many			HPA007191	Approved		Supported	Nucleoplasm,Cytosol			No				Cluster 35: Neutrophils - Protein binding	Cluster 70: Lymphoid tissue - Immune response	Cluster 12: Non-specific - Vasculature	Cluster 71: Lymphoma - Inflammatory response	Cluster 78: NK-cells & T-cells - Immune system & Transcription	6	Cytosol	Nucleoplasm	HPA007191: AB_1855801	unprognostic (3.61e-3)	unprognostic (7.96e-3)	unprognostic (2.00e-2)	prognostic favorable (9.12e-4)	unprognostic (5.71e-2)	unprognostic (1.36e-3)	unprognostic (9.13e-2)	unprognostic (1.19e-1)	unprognostic (6.12e-2)	unprognostic (7.41e-2)	unprognostic (1.87e-2)	unprognostic (1.53e-1)	unprognostic (1.41e-1)	unprognostic (1.84e-1)	unprognostic (5.49e-2)	unprognostic (5.43e-2)	unprognostic (3.78e-2)
MGAT1	5.82591e-98	1.56278	0.771	0.347	1.7515e-93	CD16+ Mono-like	GLCNAC-TI, GLYT1, GNT-1, GnTI, MGAT	ENSG00000131446	Alpha-1,3-mannosyl-glycoprotein 2-beta-N-acetylglucosaminyltransferase	P26572	5	180784780-180815652	Enzymes, Metabolic proteins, Plasma proteins, Predicted intracellular proteins, Predicted membrane proteins		Glycosyltransferase, Transferase		Evidence at protein level	Evidence at transcript level	Evidence at protein level	Evidence at protein level	Low tissue specificity	Detected in all			Cell type enhanced	Detected in all		Extravillous trophoblasts: 311.5;monocytes: 410.2;Syncytiotrophoblasts: 506.9	Low cancer specificity	Detected in all			Low region specificity	Detected in all			Low immune cell specificity	Detected in all			Low lineage specificity	Detected in all			Low cancer specificity	Detected in all			Adipose subcutaneous - Macrophages, Skin - Macrophages	Low region specificity	Detected in all			Low region specificity	Detected in all			HPA017432	Approved									12000000	Cluster 38: Monocytes & Neutrophils - Degranulation	Cluster 68: Non-specific - Protein processing	Cluster 12: Non-specific - Vasculature	Cluster 64: Connective tissue cells - ECM organization	Cluster 29: Monocytes - Innate immune response	1			HPA017432: AB_1853851	unprognostic (1.12e-1)	unprognostic (1.34e-2)	unprognostic (3.38e-2)	unprognostic (2.11e-1)	unprognostic (3.91e-2)	unprognostic (6.70e-2)	unprognostic (4.39e-2)	unprognostic (9.34e-2)	unprognostic (2.00e-1)	unprognostic (2.98e-1)	unprognostic (3.70e-3)	unprognostic (6.44e-2)	prognostic unfavorable (8.65e-4)	unprognostic (4.15e-2)	unprognostic (3.52e-2)	unprognostic (5.68e-2)	unprognostic (5.00e-2)
PTPN6	1.57392e-97	1.25005	0.907	0.585	4.73185e-93	CD16+ Mono-like	HCP, HCPH, PTP-1C, SHP-1, SHP1	ENSG00000111679	Protein tyrosine phosphatase non-receptor type 6	P29350	12	6946468-6961316	Enzymes, Plasma proteins, Predicted intracellular proteins		Hydrolase, Protein phosphatase		Evidence at protein level	Evidence at protein level	Evidence at protein level	Evidence at protein level	Tissue enhanced	Detected in many		bone marrow: 130.4;lymphoid tissue: 149.9	Cell type enhanced	Detected in many		B-cells: 228.3;Hofbauer cells: 207.2;Kupffer cells: 133.7;Langerhans cells: 133.5;Macrophages: 148.1;monocytes: 281.6	Low cancer specificity	Detected in all			Low region specificity	Detected in all			Low immune cell specificity	Detected in all			Low lineage specificity	Detected in all			Group enriched	Detected in many	5	Leukemia: 169.7;lymphoma: 129.4;Myeloma: 80.7	Adipose subcutaneous - Macrophages, Adipose visceral - Macrophages, Skeletal muscle - Macrophages, Skin - Langerhans cells, Thyroid - T-cells	Low region specificity	Detected in all			Low region specificity	Detected in all			HPA001466, CAB004572, CAB072845	Enhanced		Supported	Nucleoplasm,Nucleoli						6000000	Cluster 29: Non-specific - Unknown function	Cluster 70: Lymphoid tissue - Immune response	Cluster 20: Macrophages & Microglia - Immune response	Cluster 46: Lymphoma - Humoral immune response	Cluster 73: B-cells - B-cell function	19	Nucleoplasm	Nucleoli	CAB004572: AB_628251, CAB072845: , HPA001466: AB_1855930	unprognostic (4.28e-3)	prognostic favorable (1.87e-4)	prognostic unfavorable (5.42e-4)	prognostic favorable (6.65e-4)	unprognostic (6.54e-2)	unprognostic (7.92e-2)	unprognostic (2.36e-1)	unprognostic (1.44e-2)	unprognostic (6.93e-3)	unprognostic (3.57e-1)	unprognostic (1.41e-2)	unprognostic (2.61e-1)	unprognostic (1.60e-3)	unprognostic (1.98e-3)	unprognostic (2.60e-2)	unprognostic (5.91e-2)	prognostic favorable (2.64e-8)
OSTF1	1.7112e-97	1.25692	0.88	0.515	5.14456e-93	CD16+ Mono-like	bA235O14.1, OSF, SH3P2	ENSG00000134996	Osteoclast stimulating factor 1	Q92882	9	75088514-75147265	Predicted intracellular proteins				Evidence at protein level	Evidence at protein level	Evidence at protein level	Evidence at protein level	Low tissue specificity	Detected in all			Cell type enhanced	Detected in all		Extravillous trophoblasts: 271.2	Low cancer specificity	Detected in all			Low region specificity	Detected in all			Low immune cell specificity	Detected in all			Low lineage specificity	Detected in all			Low cancer specificity	Detected in all			Breast - Endothelial cells, Colon - Endothelial cells, Skin - Keratinocyte (other)	Low region specificity	Detected in all			Low region specificity	Detected in all			HPA020514	Approved		Supported	Cytosol						580000	Cluster 21: Neutrophils - Unknown function	Cluster 29: Squamous epithelium - Innate immune response	Cluster 28: Oligodendrocytes - Mixed function	Cluster 59: Leukemia - T-cell receptor	Cluster 14: Langerhans cells - Innate immune response	8	Cytosol		HPA020514: AB_2670461	unprognostic (1.41e-1)	unprognostic (3.69e-2)	unprognostic (7.54e-2)	prognostic favorable (3.67e-5)	unprognostic (1.36e-1)	unprognostic (2.43e-1)	unprognostic (9.73e-2)	unprognostic (1.48e-2)	unprognostic (2.40e-1)	unprognostic (1.91e-1)	unprognostic (5.68e-3)	unprognostic (3.76e-1)	unprognostic (7.89e-2)	unprognostic (6.36e-3)	unprognostic (9.87e-2)	unprognostic (3.42e-2)	unprognostic (1.53e-1)
LSP1	1.91411e-97	1.43744	0.798	0.387	5.75457e-93	CD16+ Mono-like	WP34	ENSG00000130592	Lymphocyte specific protein 1	P33241	11	1850904-1892267	Predicted intracellular proteins				Evidence at protein level	Evidence at protein level	Evidence at protein level	Evidence at protein level	Tissue enhanced	Detected in many		adrenal gland: 217.7;lymphoid tissue: 239.1	Cell type enhanced	Detected in many		B-cells: 332.8;dendritic cells: 269.8;Hofbauer cells: 642.4;Langerhans cells: 599.7;Macrophages: 289.1;monocytes: 427.6;NK-cells: 316.4;Plasma cells: 341.1;Schwann cells: 334.7;T-cells: 297.2	Low cancer specificity	Detected in all			Low region specificity	Detected in all			Low immune cell specificity	Detected in all			Low lineage specificity	Detected in all			Group enriched	Detected in many	35	Leukemia: 97.4;lymphoma: 355.2;Myeloma: 161.8	Adipose subcutaneous - Adipose progenitor cells, Heart muscle - Fibroblasts, Skin - Keratinocyte (other), Stomach - Fibroblasts	Low region specificity	Detected in all			Low region specificity	Detected in all			CAB017781, HPA019693	Enhanced									1600000	Cluster 38: Monocytes & Neutrophils - Degranulation	Cluster 81: Lymphoid tissue & Bone marrow - Innate immune response	Cluster 12: Non-specific - Vasculature	Cluster 59: Leukemia - T-cell receptor	Cluster 14: Langerhans cells - Innate immune response				CAB017781: , HPA019693: AB_1853387	unprognostic (7.53e-3)	prognostic favorable (3.56e-4)	unprognostic (4.35e-2)	prognostic favorable (2.54e-4)	prognostic unfavorable (5.35e-4)	unprognostic (1.43e-3)	unprognostic (3.82e-2)	unprognostic (3.22e-1)	unprognostic (1.13e-1)	unprognostic (1.14e-1)	unprognostic (6.10e-2)	unprognostic (1.72e-1)	unprognostic (1.03e-3)	unprognostic (3.29e-1)	unprognostic (6.33e-2)	unprognostic (1.40e-1)	unprognostic (6.20e-2)
ATG3	1.05249e-96	1.28592	0.845	0.496	3.16422e-92	CD16+ Mono-like	APG3L, DKFZp564M1178, FLJ22125, MGC15201, PC3-96	ENSG00000144848	Autophagy related 3	Q9NT62	3	112532510-112562046	Predicted intracellular proteins, Transporters	Autophagy, Protein transport, Transport, Ubl conjugation pathway	Transferase		Evidence at protein level	Evidence at protein level	Evidence at protein level	Evidence at protein level	Low tissue specificity	Detected in all			Cell type enhanced	Detected in all		Early spermatids: 781.4;Spermatocytes: 308.4	Low cancer specificity	Detected in all			Low region specificity	Detected in all			Low immune cell specificity	Detected in all			Low lineage specificity	Detected in all			Low cancer specificity	Detected in all			Testis - Early spermatids, Thyroid - Thyroid glandular cells	Low region specificity	Detected in all			Low region specificity	Detected in all			CAB037260, HPA040471	Enhanced		Supported	Plasma membrane,Cytosol						140000	Cluster 40: Monocytes - Innate immune response	Cluster 77: Bone marrow - Cell proliferation	Cluster 28: Oligodendrocytes - Mixed function	Cluster 63: Non-specific - Protein processing	Cluster 29: Monocytes - Innate immune response	8	Plasma membrane, Cytosol		CAB037260: AB_1078236, HPA040471: AB_2677000	unprognostic (2.77e-2)	prognostic favorable (6.82e-4)	unprognostic (4.90e-3)	unprognostic (1.30e-1)	unprognostic (2.63e-1)	unprognostic (1.44e-1)	prognostic unfavorable (9.35e-6)	unprognostic (6.79e-2)	unprognostic (6.67e-2)	unprognostic (6.99e-2)	unprognostic (2.56e-2)	prognostic unfavorable (1.59e-4)	unprognostic (7.52e-3)	unprognostic (4.66e-2)	unprognostic (6.02e-2)	unprognostic (3.48e-2)	unprognostic (5.25e-2)
GRN	1.11203e-96	0.90241	0.894	0.455	3.3432e-92	CD16+ Mono-like	CLN11, PCDGF, PGRN	ENSG00000030582	Granulin precursor	P28799	17	44345246-44353106	Disease related genes, Human disease related genes, Plasma proteins, Predicted intracellular proteins, Predicted secreted proteins		Cytokine	Neurodegeneration, Neuronal ceroid lipofuscinosis	Evidence at protein level	Evidence at protein level	Evidence at protein level	Evidence at protein level	Low tissue specificity	Detected in all			Cell type enhanced	Detected in many		Hofbauer cells: 1429.9;Kupffer cells: 774.0	Low cancer specificity	Detected in all			Low region specificity	Detected in all			Group enriched	Detected in all	6	classical monocyte: 2059.0;intermediate monocyte: 1123.1;myeloid DC: 1535.9;neutrophil: 854.4;non-classical monocyte: 550.5;plasmacytoid DC: 1334.2	Group enriched	Detected in all	8	dendritic cells: 1535.9;granulocytes: 854.4;monocytes: 2059.0	Low cancer specificity	Detected in all			Adipose subcutaneous - Macrophages, Adipose visceral - Macrophages, Colon - Macrophages, Lung - Macrophages, Stomach - Macrophages	Low region specificity	Detected in all			Low region specificity	Detected in all			HPA008763, CAB019394, HPA028747	Uncertain		Enhanced	Endosomes,Lysosomes	Secreted to blood	Cytokine			138000000	110000000	Cluster 38: Monocytes & Neutrophils - Degranulation	Cluster 77: Bone marrow - Cell proliferation	Cluster 20: Macrophages & Microglia - Immune response	Cluster 27: Breast cancer - Unknown function	Cluster 58: Macrophages - Innate immune response	216	Lysosomes	Endosomes	CAB019394: , HPA008763: AB_1850339, HPA028747: AB_10603767	unprognostic (1.84e-1)	unprognostic (2.34e-1)	unprognostic (8.38e-3)	unprognostic (2.82e-1)	prognostic unfavorable (8.78e-4)	unprognostic (7.41e-2)	unprognostic (3.53e-3)	unprognostic (3.57e-1)	unprognostic (1.63e-1)	unprognostic (2.40e-1)	unprognostic (2.24e-2)	unprognostic (1.52e-1)	unprognostic (6.34e-2)	unprognostic (2.54e-1)	unprognostic (1.43e-1)	unprognostic (1.43e-1)	unprognostic (1.62e-1)
LINC02384	1.23396e-96	2.27962	0.633	0.187	3.70978e-92	CD16+ Mono-like
MS4A4A	2.90997e-96	2.15654	0.536	0.121	8.74854e-92	CD16+ Mono-like	CD20L1, MS4A4, MS4A7	ENSG00000110079	Membrane spanning 4-domains A4A	Q96JQ5	11	60185657-60318080	Predicted membrane proteins		Receptor		Evidence at protein level	Evidence at transcript level	Evidence at protein level	Evidence at protein level	Tissue enhanced	Detected in all		placenta: 61.1	Group enriched	Detected in many	7	Hofbauer cells: 362.5;Kupffer cells: 426.5;Macrophages: 256.0;monocytes: 185.4	Low cancer specificity	Detected in all			Low region specificity	Detected in all			Group enriched	Detected in many	5	intermediate monocyte: 61.2;myeloid DC: 27.6;non-classical monocyte: 83.2;plasmacytoid DC: 27.8	Group enriched	Detected in many	30	dendritic cells: 27.8;monocytes: 83.2	Cancer enhanced	Detected in some		Leukemia: 11.2;Myeloma: 11.2	Adipose subcutaneous - Macrophages, Adipose visceral - Macrophages, Breast - Macrophages, Colon - Macrophages, Heart muscle - Macrophages, Kidney - Macrophages, Lung - Macrophages, Pancreas - Macrophages, Prostate - Macrophages, Skeletal muscle - Macrophages, Skin - Macrophages, Stomach - Macrophages, Testis - Macrophages, Thyroid - Macrophages					Low region specificity	Detected in many			HPA029323	Approved										Cluster 10: Non-specific - Membrane trafficking	Cluster 57: Lung - Lung function	Cluster 20: Macrophages & Microglia - Immune response	Cluster 47: Leukemia - Hemostasis	Cluster 58: Macrophages - Innate immune response	12			HPA029323: AB_10601866	unprognostic (7.93e-2)	unprognostic (2.05e-2)	unprognostic (1.37e-3)	unprognostic (1.98e-1)	unprognostic (4.46e-2)	unprognostic (2.31e-1)	unprognostic (9.66e-2)	unprognostic (1.59e-1)	unprognostic (4.56e-1)	unprognostic (6.65e-2)	unprognostic (8.10e-2)	unprognostic (2.11e-1)	unprognostic (5.02e-3)	unprognostic (3.32e-2)	unprognostic (4.66e-2)	unprognostic (4.89e-2)	unprognostic (4.21e-2)
NCOA2	1.21152e-95	1.10157	0.952	0.728	3.64231e-91	CD16+ Mono-like	bHLHe75, GRIP1, KAT13C, NCoA-2, TIF2	ENSG00000140396	Nuclear receptor coactivator 2	Q15596	8	70109782-70403808	Cancer-related genes, Disease related genes, Metabolic proteins, Predicted intracellular proteins, Transcription factors	Biological rhythms, Transcription, Transcription regulation	Activator	Cancer-related genes	Evidence at protein level	Evidence at protein level	Evidence at protein level	Evidence at protein level	Low tissue specificity	Detected in all			Cell type enhanced	Detected in all		Astrocytes: 153.3;Excitatory neurons: 153.5;Inhibitory neurons: 301.9;Microglial cells: 222.8;Oligodendrocyte precursor cells: 234.4;Oligodendrocytes: 173.1	Low cancer specificity	Detected in all			Low region specificity	Detected in all			Low immune cell specificity	Detected in many			Low lineage specificity	Detected in all			Low cancer specificity	Detected in all			Testis - Sertoli cells	Low region specificity	Detected in all			Low region specificity	Detected in all			HPA060243			Supported	Nucleoplasm,Nuclear bodies							Cluster 35: Neutrophils - Protein binding	Cluster 40: Non-specific - Transcription	Cluster 40: Astrocytes - Astrocyte-neuron interactions	Cluster 40: Non-specific - Unknown function	Cluster 8: Neurons - Neuronal signaling	4	Nucleoplasm, Nuclear bodies		HPA060243: AB_2684229	unprognostic (9.79e-3)	unprognostic (1.40e-1)	unprognostic (2.72e-1)	unprognostic (4.94e-3)	unprognostic (1.91e-2)	unprognostic (2.18e-3)	unprognostic (1.30e-1)	unprognostic (6.77e-2)	unprognostic (2.06e-1)	unprognostic (7.00e-2)	unprognostic (2.20e-2)	unprognostic (2.63e-2)	prognostic favorable (5.08e-4)	unprognostic (2.52e-1)	unprognostic (3.35e-1)	unprognostic (1.07e-1)	unprognostic (1.76e-1)
ADAM10	1.86841e-95	1.30367	0.917	0.662	5.61718e-91	CD16+ Mono-like	CD156C, HsT18717, kuz, MADM	ENSG00000137845	ADAM metallopeptidase domain 10	O14672	15	58588809-58749791	Cancer-related genes, CD markers, Disease related genes, Enzymes, Human disease related genes, Plasma proteins, Potential drug targets, Predicted intracellular proteins, Predicted membrane proteins, Transporters	Notch signaling pathway	Hydrolase, Metalloprotease, Protease	Alzheimer disease, Amyloidosis, Cancer-related genes, Disease variant, Neurodegeneration	Evidence at protein level	Evidence at protein level	Evidence at protein level	Evidence at protein level	Low tissue specificity	Detected in all			Cell type enhanced	Detected in many		Oligodendrocytes: 351.4	Low cancer specificity	Detected in all			Low region specificity	Detected in all			Low immune cell specificity	Detected in all			Low lineage specificity	Detected in all			Low cancer specificity	Detected in all			Thyroid - Thyroid glandular cells	Low region specificity	Detected in all			Low region specificity	Detected in all			CAB001709, HPA050670	Approved		Supported	Vesicles,Plasma membrane	Intracellular and membrane	Enzyme				690000	Cluster 38: Monocytes & Neutrophils - Degranulation	Cluster 16: Non-specific - Transcription	Cluster 13: Oligodendrocytes - Mixed function	Cluster 58: Non-specific - Nuclear processes	Cluster 51: Oligodendrocytes - Unknown function	17	Vesicles, Plasma membrane		CAB001709: , HPA050670:	unprognostic (1.43e-1)	unprognostic (1.38e-1)	unprognostic (2.77e-1)	unprognostic (5.04e-2)	unprognostic (3.09e-1)	unprognostic (2.70e-3)	unprognostic (7.48e-2)	prognostic unfavorable (8.46e-5)	unprognostic (3.99e-2)	unprognostic (1.19e-1)	prognostic unfavorable (1.90e-4)	unprognostic (6.69e-2)	unprognostic (2.57e-2)	unprognostic (2.57e-3)	unprognostic (9.14e-2)	unprognostic (2.09e-2)	unprognostic (1.60e-2)
ZFAND5	2.28242e-95	1.21092	0.926	0.632	6.86186e-91	CD16+ Mono-like	ZA20D2, ZFAND5A, ZNF216	ENSG00000107372	Zinc finger AN1-type containing 5	O76080	9	72351413-72365235	Predicted intracellular proteins	Ubl conjugation pathway			Evidence at protein level	Evidence at transcript level	Evidence at protein level	Evidence at protein level	Tissue enhanced	Detected in all		skeletal muscle: 570.3	Cell type enriched	Detected in all	6	monocytes: 3457.7	Low cancer specificity	Detected in all			Low region specificity	Detected in all			Low immune cell specificity	Detected in all			Low lineage specificity	Detected in all			Low cancer specificity	Detected in all				Low region specificity	Detected in all			Low region specificity	Detected in all			HPA018129, HPA077824	Approved		Approved	Nucleoplasm,Nuclear bodies,Cytosol							Cluster 37: Monocytes & Neutrophils - Innate immune response	Cluster 2: Skeletal muscle - Striated muscle contraction	Cluster 31: Non-specific - Transcription	Cluster 64: Connective tissue cells - ECM organization	Cluster 29: Monocytes - Innate immune response	1	Nucleoplasm	Nuclear bodies, Cytosol	HPA018129: AB_1859012, HPA077824:	unprognostic (1.97e-1)	unprognostic (5.79e-2)	unprognostic (1.91e-1)	prognostic favorable (4.43e-4)	unprognostic (1.53e-1)	unprognostic (2.24e-1)	unprognostic (3.39e-3)	unprognostic (3.81e-2)	unprognostic (2.12e-1)	unprognostic (1.39e-1)	unprognostic (3.34e-1)	unprognostic (2.47e-1)	unprognostic (3.90e-2)	unprognostic (6.85e-2)	unprognostic (3.92e-2)	unprognostic (3.86e-2)	unprognostic (7.03e-2)
CPQ	2.77728e-95	1.57845	0.803	0.357	8.34961e-91	CD16+ Mono-like	LDP, PGCP	ENSG00000104324	Carboxypeptidase Q	Q9Y646	8	96645242-97149654	Enzymes, Plasma proteins, Predicted intracellular proteins, Predicted secreted proteins		Carboxypeptidase, Hydrolase, Metalloprotease, Protease		Evidence at protein level	Evidence at protein level	Evidence at protein level	Evidence at protein level	Tissue enhanced	Detected in all		thyroid gland: 219.3	Cell type enhanced	Detected in all		Oligodendrocytes: 278.9	Low cancer specificity	Detected in all			Low region specificity	Detected in all			Immune cell enhanced	Detected in all		neutrophil: 251.8	Low lineage specificity	Detected in all			Low cancer specificity	Detected in many			Adipose subcutaneous - Adipose progenitor cells, Prostate - Fibroblasts, Skeletal muscle - Fibroblasts, Skin - Fibroblast_1, Thyroid - Thyroid glandular cells	Low region specificity	Detected in all			Low region specificity	Detected in all			HPA023235, HPA024490	Enhanced		Supported	Golgi apparatus,Vesicles	Secreted to blood	Enzyme				51000000	Cluster 7: Non-specific - Innate immune response	Cluster 51: Thyroid gland - Unknown function	Cluster 13: Oligodendrocytes - Mixed function	Cluster 64: Connective tissue cells - ECM organization	Cluster 53: Fibroblasts - ECM organization		Golgi apparatus, Vesicles		HPA023235: AB_1855257, HPA024490: AB_1855258	unprognostic (4.04e-2)	unprognostic (5.46e-2)	unprognostic (4.45e-2)	unprognostic (1.68e-1)	unprognostic (1.51e-3)	unprognostic (3.98e-3)	unprognostic (5.24e-2)	unprognostic (2.92e-2)	unprognostic (2.67e-2)	unprognostic (9.19e-2)	unprognostic (2.38e-3)	unprognostic (6.16e-3)	prognostic favorable (5.40e-5)	unprognostic (6.74e-3)	unprognostic (8.71e-2)	unprognostic (3.21e-2)	unprognostic (1.75e-1)
FAM126A	1.61662e-94	1.69783	0.75	0.329	4.8602e-90	CD16+ Mono-like
RNASEK	1.95593e-94	0.901378	0.969	0.771	5.8803e-90	CD16+ Mono-like	MGC71993	ENSG00000219200	Ribonuclease K	Q6P5S7	17	7012417-7014532	Predicted intracellular proteins, Predicted membrane proteins, Transporters	Endocytosis, Hydrogen ion transport, Ion transport, Transport	Endonuclease, Hydrolase, Nuclease		Evidence at protein level	Evidence at transcript level	Evidence at protein level	Evidence at protein level	Low tissue specificity	Detected in all			Cell type enhanced	Detected in many		Basal squamous epithelial cells: 234.7;Macrophages: 125.2;Plasma cells: 159.5;Squamous epithelial cells: 245.0	Low cancer specificity	Detected in all			Low region specificity	Detected in all			Low immune cell specificity	Detected in all			Low lineage specificity	Detected in all			Low cancer specificity	Detected in all				Low region specificity	Detected in all			Low region specificity	Detected in all			HPA044708	Uncertain										Cluster 7: Non-specific - Innate immune response	Cluster 54: Non-specific - Basic cellular processes	Cluster 21: Non-specific - Metabolism	Cluster 42: Non-specific - Unknown function	Cluster 49: Non-specific - Transcription	22			HPA044708: AB_10962051	unprognostic (7.59e-2)	unprognostic (2.22e-2)	unprognostic (5.63e-2)	unprognostic (5.92e-2)	unprognostic (9.73e-3)	unprognostic (4.82e-2)	unprognostic (3.65e-1)	unprognostic (1.55e-1)	unprognostic (1.44e-1)	unprognostic (6.50e-3)	prognostic favorable (1.92e-4)	unprognostic (2.93e-3)	unprognostic (1.72e-3)	unprognostic (1.81e-1)	unprognostic (1.77e-2)	unprognostic (1.14e-1)	unprognostic (2.33e-3)
RNF213	3.43503e-94	1.37304	0.885	0.557	1.03271e-89	CD16+ Mono-like	ALO17, C17orf27, KIAA1554, KIAA1618, MYMY2, NET57	ENSG00000173821	Ring finger protein 213	Q63HN8	17	80260852-80398794	Cancer-related genes, Disease related genes, Enzymes, Human disease related genes, Potential drug targets, Predicted intracellular proteins, Predicted membrane proteins	Angiogenesis, Immunity, Lipid metabolism, Ubl conjugation pathway	Hydrolase, Multifunctional enzyme, Transferase	Cancer-related genes, Disease variant, Proto-oncogene	Evidence at protein level	Evidence at protein level	Evidence at protein level	Evidence at protein level	Low tissue specificity	Detected in all			Cell type enhanced	Detected in many		Alveolar cells type 1: 328.2;Exocrine glandular cells: 292.9;NK-cells: 342.0	Low cancer specificity	Detected in all			Low region specificity	Detected in all			Low immune cell specificity	Detected in all			Low lineage specificity	Detected in all			Low cancer specificity	Detected in all				Low region specificity	Detected in all			Low region specificity	Detected in all			HPA003347, HPA026790	Approved		Supported	Cytosol						3500	Cluster 35: Neutrophils - Protein binding	Cluster 24: Parathyroid gland - Vesicular transport	Cluster 20: Macrophages & Microglia - Immune response	Cluster 59: Leukemia - T-cell receptor	Cluster 19: NK-cells - Adaptive immune response		Cytosol		HPA003347: AB_1079204, HPA026790: AB_10602296	unprognostic (8.98e-2)	unprognostic (1.60e-1)	unprognostic (8.97e-3)	prognostic unfavorable (4.65e-5)	unprognostic (7.39e-2)	unprognostic (3.99e-2)	unprognostic (2.23e-2)	unprognostic (1.52e-1)	unprognostic (4.57e-2)	unprognostic (3.85e-1)	unprognostic (1.96e-2)	unprognostic (1.12e-1)	unprognostic (1.52e-3)	unprognostic (8.92e-2)	unprognostic (1.13e-2)	unprognostic (1.40e-1)	unprognostic (4.56e-2)
UNC119	5.72341e-94	2.5133	0.565	0.131	1.72068e-89	CD16+ Mono-like	HRG4, POC7, POC7A	ENSG00000109103	Unc-119 lipid binding chaperone	Q13432	17	28546708-28552631	Disease related genes, Human disease related genes, Predicted intracellular proteins	Endocytosis, Protein transport, Sensory transduction, Transport, Vision		Cone-rod dystrophy, Disease variant	Evidence at protein level	Evidence at protein level	Evidence at protein level	Evidence at protein level	Tissue enriched	Detected in all	17	retina: 1133.1	Group enriched	Detected in many	6	Bipolar cells: 743.4;Cone photoreceptor cells: 2270.1;Rod photoreceptor cells: 1834.3	Low cancer specificity	Detected in all			Low region specificity	Detected in all			Low immune cell specificity	Detected in all			Low lineage specificity	Detected in all			Low cancer specificity	Detected in all			Skeletal muscle - Fibroblasts, Testis - Sertoli cells	Low region specificity	Detected in all			Low region specificity	Detected in all			HPA041912	Enhanced										Cluster 25: Non-specific - Unknown function	Cluster 76: Retina - Visual perception	Cluster 1: Neurons - Mixed function	Cluster 55: Lymphoma - Immune response	Cluster 66: Photoreceptor cells - Visual perception	17			HPA041912: AB_10795267	unprognostic (8.93e-2)	unprognostic (3.34e-1)	unprognostic (1.98e-1)	unprognostic (1.14e-3)	unprognostic (4.95e-3)	unprognostic (2.10e-1)	unprognostic (1.44e-2)	unprognostic (6.64e-2)	prognostic unfavorable (2.38e-4)	unprognostic (2.76e-3)	prognostic favorable (8.09e-5)	unprognostic (2.65e-1)	unprognostic (8.08e-3)	unprognostic (5.51e-3)	unprognostic (1.87e-1)	prognostic unfavorable (9.82e-4)	unprognostic (1.71e-3)
UPP1	8.1973e-94	1.64556	0.702	0.227	2.46444e-89	CD16+ Mono-like	UDRPASE, UP, UPASE, UPP	ENSG00000183696	Uridine phosphorylase 1	Q16831	7	48088628-48108736	Enzymes, Metabolic proteins, Predicted intracellular proteins		Glycosyltransferase, Transferase		Evidence at protein level	Evidence at protein level	Evidence at protein level	Evidence at protein level	Tissue enhanced	Detected in many		esophagus: 65.0	Cell type enhanced	Detected in many		Distal enterocytes: 198.3;Extravillous trophoblasts: 312.5;Macrophages: 194.2;monocytes: 437.7	Cancer enhanced	Detected in all		testis cancer: 62.8	Low region specificity	Detected in all			Low immune cell specificity	Detected in many			Low lineage specificity	Detected in many			Cancer enhanced	Detected in all		Gallbladder cancer: 125.9	Breast - Endothelial cells, Prostate - Endothelial cells	Low region specificity	Detected in all			Low region specificity	Detected in many			HPA054040, HPA055394	Enhanced		Enhanced	Nucleoplasm			No	No			Cluster 42: Non-specific - Vesicular transport	Cluster 75: Epithelium - Extracellular exosomes	Cluster 32: Cerebral cortex - Mixed function	Cluster 53: Squamous epithelial cells - Keratinization	Cluster 58: Macrophages - Innate immune response		Nucleoplasm		HPA054040: AB_2682352, HPA055394: AB_2682805	unprognostic (1.16e-1)	prognostic unfavorable (1.02e-4)	unprognostic (5.96e-2)	unprognostic (1.01e-1)	unprognostic (3.21e-3)	unprognostic (6.36e-2)	unprognostic (1.78e-3)	prognostic unfavorable (1.97e-4)	unprognostic (3.81e-2)	unprognostic (1.91e-1)	unprognostic (1.53e-1)	unprognostic (2.59e-1)	unprognostic (1.52e-3)	unprognostic (2.95e-2)	unprognostic (1.30e-1)	unprognostic (1.30e-1)	unprognostic (1.39e-1)
HLA-DRB5	1.77355e-93	2.2742	0.591	0.133	5.33201e-89	CD16+ Mono-like		ENSG00000198502	Major histocompatibility complex, class II, DR beta 5	Q30154	6	32517353-32530287	Human disease related genes, Predicted membrane proteins	Adaptive immunity, Immunity			Evidence at protein level	Evidence at protein level	Evidence at protein level	Evidence at protein level	Tissue enhanced	Detected in many		lung: 344.6;lymphoid tissue: 413.0	Cell type enhanced	Detected in many		B-cells: 669.7;Langerhans cells: 2064.3;Macrophages: 825.9;Proximal enterocytes: 707.4;Schwann cells: 1302.8	Low cancer specificity	Detected in all			Low region specificity	Detected in many			Immune cell enhanced	Detected in many		myeloid DC: 62.3	Group enriched	Detected in all	10	B-cells: 26.2;dendritic cells: 62.3;monocytes: 35.2	Cancer enhanced	Detected in many		lymphoma: 116.2;skin cancer: 63.3										HPA043151	Supported										Cluster 2: Dendritic cells - Unknown function	Cluster 70: Lymphoid tissue - Immune response	Cluster 20: Macrophages & Microglia - Immune response	Cluster 21: Lymphoma - Adaptive immune response	Cluster 28: Dendritic cells - Antigen presentation				HPA043151: AB_2678342	unprognostic (1.97e-3)	unprognostic (4.74e-2)	unprognostic (3.30e-2)	prognostic favorable (7.89e-4)	unprognostic (2.28e-2)	unprognostic (4.68e-3)	unprognostic (9.09e-3)	unprognostic (2.08e-3)	unprognostic (1.06e-2)	unprognostic (5.40e-2)	unprognostic (4.31e-2)	unprognostic (2.87e-1)	unprognostic (2.89e-2)	unprognostic (1.45e-1)	unprognostic (7.60e-3)	unprognostic (9.72e-2)	unprognostic (5.48e-2)
PDE8A	2.79008e-93	1.39019	0.823	0.45	8.3881e-89	CD16+ Mono-like	HsT19550	ENSG00000073417	Phosphodiesterase 8A	O60658	15	84980440-85139145	Enzymes, Metabolic proteins, Predicted intracellular proteins		Hydrolase		Evidence at protein level	Evidence at transcript level	Evidence at protein level	Evidence at protein level	Low tissue specificity	Detected in all			Cell type enriched	Detected in many	7	Oligodendrocytes: 901.4	Low cancer specificity	Detected in all			Low region specificity	Detected in all			Low immune cell specificity	Detected in some			Low lineage specificity	Detected in many			Low cancer specificity	Detected in all			Skeletal muscle - Endothelial cells	Low region specificity	Detected in all			Low region specificity	Detected in all			HPA007722	Approved		Approved	Golgi apparatus							Cluster 37: Monocytes & Neutrophils - Innate immune response	Cluster 9: Oligodendrocytes - Myelination	Cluster 11: White matter - Signal transduction	Cluster 7: Liver cancer - Metabolism	Cluster 51: Oligodendrocytes - Unknown function		Golgi apparatus		HPA007722: AB_1855130	unprognostic (1.68e-1)	unprognostic (2.83e-2)	unprognostic (4.81e-2)	unprognostic (4.97e-2)	unprognostic (6.25e-2)	unprognostic (3.47e-2)	unprognostic (2.97e-2)	unprognostic (3.94e-2)	unprognostic (1.03e-1)	unprognostic (2.45e-1)	unprognostic (8.99e-3)	unprognostic (2.75e-2)	unprognostic (3.42e-1)	unprognostic (3.72e-1)	unprognostic (4.26e-1)	unprognostic (1.31e-1)	unprognostic (1.94e-2)
HLA-F	3.29785e-93	2.09877	0.595	0.146	9.91466e-89	CD16+ Mono-like		ENSG00000204642	Major histocompatibility complex, class I, F	P30511	6	29722775-29738528	Plasma proteins, Predicted membrane proteins	Immunity			Evidence at protein level	Evidence at transcript level	Evidence at protein level	Evidence at protein level	Tissue enhanced	Detected in many		lymphoid tissue: 183.8	Cell type enhanced	Detected in many		monocytes: 256.5;NK-cells: 376.4;Proximal enterocytes: 320.9;T-cells: 200.6	Low cancer specificity	Detected in all			Low region specificity	Detected in all			Low immune cell specificity	Detected in all			Low lineage specificity	Detected in all			Low cancer specificity	Detected in many			Adipose visceral - T-cells, Lung - NK-cells (Lung), Prostate - T-cells, Thyroid - T-cells																			15000000		Cluster 47: Spleen - Immune response	Cluster 7: Non-specific - Ribosome	Cluster 31: Non-specific - Antiviral immune response	Cluster 14: Langerhans cells - Innate immune response	3				unprognostic (3.07e-3)	unprognostic (5.16e-2)	unprognostic (3.05e-1)	unprognostic (9.32e-2)	unprognostic (1.48e-1)	unprognostic (1.82e-1)	unprognostic (4.99e-2)	unprognostic (2.68e-1)	unprognostic (4.21e-3)	unprognostic (2.43e-3)	unprognostic (3.21e-2)	unprognostic (2.57e-1)	prognostic unfavorable (2.67e-4)	unprognostic (1.26e-1)	unprognostic (2.95e-2)	unprognostic (4.13e-2)	unprognostic (1.30e-2)
FLNA	1.01611e-91	1.12222	0.914	0.585	3.05482e-87	CD16+ Mono-like	ABP-280, FLN, FLN1, OPD1, OPD2	ENSG00000196924	Filamin A	P21333	X	154348524-154374634	Disease related genes, Human disease related genes, Plasma proteins, Potential drug targets, Predicted intracellular proteins, Transporters	Cilium biogenesis/degradation	Actin-binding	Deafness, Disease variant	Evidence at protein level	Evidence at protein level	Evidence at protein level	Evidence at protein level	Tissue enhanced	Detected in all		endometrium 1: 1162.8;intestine: 1412.7	Cell type enhanced	Detected in many		Alveolar cells type 1: 636.6;monocytes: 495.4;Peritubular cells: 475.9;Smooth muscle cells: 758.4	Low cancer specificity	Detected in all			Low region specificity	Detected in all			Low immune cell specificity	Detected in all			Low lineage specificity	Detected in all			Low cancer specificity	Detected in all			Adipose subcutaneous - Smooth muscle cells, Adipose visceral - Smooth muscle cells, Breast - Smooth muscle cells, Colon - Smooth muscle cells, Lung - Smooth muscle cells, Prostate - Smooth muscle cells, Skeletal muscle - Smooth muscle cells, Thyroid - Smooth muscle cells	Low region specificity	Detected in all			Low region specificity	Detected in all			CAB000356, HPA000368, HPA001016, HPA001115, HPA002925	Enhanced	Approved	Enhanced	Plasma membrane,Actin filaments,Cytosol						730000000	Cluster 33: Non-specific - ATP binding	Cluster 41: Smooth muscle tissue - ECM organization	Cluster 12: Non-specific - Vasculature	Cluster 36: Non-specific - mRNA processing	Cluster 32: Smooth muscle cells - Muscle contraction	18	Plasma membrane, Actin filaments, Cytosol		CAB000356: , HPA000368: AB_2797215, HPA001016: , HPA001115: AB_1078871, HPA002925: AB_1078869	unprognostic (1.39e-1)	unprognostic (9.40e-3)	prognostic unfavorable (7.37e-4)	unprognostic (3.68e-2)	unprognostic (2.55e-1)	unprognostic (6.05e-3)	unprognostic (5.08e-2)	unprognostic (1.08e-1)	unprognostic (6.02e-2)	unprognostic (1.30e-1)	unprognostic (3.23e-2)	unprognostic (9.58e-2)	prognostic unfavorable (1.54e-6)	unprognostic (5.49e-3)	unprognostic (1.78e-1)	unprognostic (1.62e-1)	prognostic unfavorable (3.88e-4)
YPEL2	1.17008e-91	1.73424	0.73	0.304	3.51773e-87	CD16+ Mono-like	FKSG4	ENSG00000175155	Yippee like 2	Q96QA6	17	59331655-59401729	Predicted intracellular proteins				Evidence at protein level	Evidence at transcript level	Evidence at protein level	Evidence at protein level	Tissue enhanced	Detected in all		retina: 80.7	Cell type enriched	Detected in all	4	Rod photoreceptor cells: 904.8	Low cancer specificity	Detected in all			Low region specificity	Detected in all			Low immune cell specificity	Detected in all			Low lineage specificity	Detected in all			Cancer enhanced	Detected in many		testis cancer: 32.7		Low region specificity	Detected in all			Low region specificity	Detected in all			HPA030501, HPA045621	Uncertain										Cluster 40: Monocytes - Innate immune response	Cluster 3: Non-specific - Unknown function	Cluster 11: White matter - Signal transduction	Cluster 5: Rhabdoid - Unknown function	Cluster 66: Photoreceptor cells - Visual perception	2			HPA030501: AB_10602683, HPA045621:	unprognostic (1.43e-1)	unprognostic (3.56e-1)	unprognostic (1.71e-1)	prognostic unfavorable (6.73e-4)	unprognostic (2.22e-1)	unprognostic (5.73e-2)	unprognostic (4.57e-2)	unprognostic (1.16e-1)	unprognostic (7.75e-3)	unprognostic (1.52e-1)	unprognostic (2.69e-2)	unprognostic (1.53e-1)	unprognostic (8.53e-2)	unprognostic (1.01e-1)	unprognostic (3.00e-1)	unprognostic (1.85e-1)	unprognostic (3.04e-1)
CD37	1.40487e-91	0.905977	0.952	0.669	4.2236e-87	CD16+ Mono-like	TSPAN26	ENSG00000104894	CD37 molecule	P11049	19	49335171-49343335	CD markers, Predicted intracellular proteins, Predicted membrane proteins				Evidence at protein level	Evidence at protein level	Evidence at protein level	Evidence at protein level	Tissue enhanced	Detected in many		bone marrow: 153.6;intestine: 113.2;lymphoid tissue: 230.0	Cell type enhanced	Detected in many		B-cells: 1676.3;dendritic cells: 531.6;granulocytes: 571.4;Hofbauer cells: 478.9;Langerhans cells: 410.3;monocytes: 820.9;NK-cells: 377.0;T-cells: 380.7	Low cancer specificity	Detected in all			Low region specificity	Detected in all			Low immune cell specificity	Detected in all			Low lineage specificity	Detected in all			Group enriched	Detected in some	5	Leukemia: 77.0;lymphoma: 248.0	Breast - T-cells, Prostate - T-cells, Skeletal muscle - Macrophages, Skin - T-cells, Testis - Late spermatids, Thyroid - T-cells	Low region specificity	Detected in all			Low region specificity	Detected in many			CAB002492, HPA032120, HPA032121	Enhanced		Approved	Golgi apparatus,Plasma membrane							Cluster 7: Non-specific - Innate immune response	Cluster 70: Lymphoid tissue - Immune response	Cluster 20: Macrophages & Microglia - Immune response	Cluster 55: Lymphoma - Immune response	Cluster 73: B-cells - B-cell function	8	Golgi apparatus	Plasma membrane	CAB002492: AB_563554, HPA032120: AB_2674162, HPA032121: AB_2674163	unprognostic (4.30e-3)	unprognostic (2.39e-3)	unprognostic (8.85e-2)	prognostic favorable (4.51e-4)	unprognostic (5.46e-2)	unprognostic (4.59e-3)	unprognostic (1.76e-1)	unprognostic (6.23e-2)	unprognostic (5.34e-2)	unprognostic (2.23e-1)	unprognostic (1.22e-1)	unprognostic (3.06e-1)	unprognostic (2.45e-3)	unprognostic (7.12e-2)	unprognostic (3.35e-2)	unprognostic (7.22e-2)	unprognostic (7.71e-2)
HLA-DQB1	1.70963e-91	1.17739	0.728	0.241	5.13984e-87	CD16+ Mono-like	CELIAC1, HLA-DQB, IDDM1	ENSG00000179344	Major histocompatibility complex, class II, DQ beta 1		6	32659467-32668383	Human disease related genes, Predicted intracellular proteins, Predicted membrane proteins				Evidence at protein level	Evidence at protein level			Tissue enhanced	Detected in many		lung: 177.8;lymphoid tissue: 302.4	Cell type enhanced	Detected in many		B-cells: 1196.0;dendritic cells: 876.0;Langerhans cells: 4977.2;Macrophages: 1143.6;Schwann cells: 2128.2	Low cancer specificity	Detected in all			Low region specificity	Detected in all			Group enriched	Detected in many	4	classical monocyte: 149.8;intermediate monocyte: 141.0;memory B-cell: 161.5;myeloid DC: 392.1;naive B-cell: 171.4;plasmacytoid DC: 114.8	Group enriched	Detected in all	6	B-cells: 171.4;dendritic cells: 392.1;monocytes: 149.8	Cancer enhanced	Detected in many		lymphoma: 101.7;skin cancer: 45.4	Thyroid - T-cells					Low region specificity	Detected in all			HPA013667	Enhanced		Supported	Golgi apparatus,Rods & Rings							Cluster 2: Dendritic cells - Unknown function	Cluster 70: Lymphoid tissue - Immune response	Cluster 22: Non-specific - Mixed function	Cluster 21: Lymphoma - Adaptive immune response	Cluster 28: Dendritic cells - Antigen presentation		Rods & Rings	Golgi apparatus	HPA013667: AB_1853932	unprognostic (8.60e-3)	unprognostic (1.91e-2)	unprognostic (5.91e-2)	unprognostic (9.85e-3)	unprognostic (4.48e-1)	unprognostic (5.30e-2)	unprognostic (4.75e-2)	unprognostic (1.06e-2)	unprognostic (2.51e-2)	unprognostic (1.48e-1)	unprognostic (3.48e-2)	unprognostic (3.94e-1)	unprognostic (1.34e-2)	unprognostic (3.13e-1)	unprognostic (4.16e-1)	unprognostic (2.43e-1)	unprognostic (1.40e-1)
PRELID1	2.02942e-91	1.32881	0.875	0.571	6.10125e-87	CD16+ Mono-like	CGI-106, PRELI, PX19	ENSG00000169230	PRELI domain containing 1	Q9Y255	5	177303799-177306949	Plasma proteins, Predicted intracellular proteins	Apoptosis, Lipid transport, Transport			Evidence at protein level	Evidence at protein level	Evidence at protein level	Evidence at protein level	Low tissue specificity	Detected in all			Cell type enhanced	Detected in all		Proximal enterocytes: 935.3;Syncytiotrophoblasts: 947.1	Low cancer specificity	Detected in all			Low region specificity	Detected in all			Low immune cell specificity	Detected in all			Low lineage specificity	Detected in all			Low cancer specificity	Detected in all				Low region specificity	Detected in all			Low region specificity	Detected in all			HPA005701	Approved		Supported	Nucleoplasm,Mitochondria							Cluster 25: Non-specific - Unknown function	Cluster 48: Stomach - Proteolysis	Cluster 45: Non-specific - Mixed function	Cluster 22: Non-specific - mRNA splicing & Cell cycle	Cluster 45: Non-specific - Mixed function		Mitochondria	Nucleoplasm	HPA005701: AB_1079721	unprognostic (1.27e-1)	unprognostic (8.99e-2)	unprognostic (3.18e-2)	unprognostic (2.09e-3)	unprognostic (2.19e-1)	unprognostic (8.07e-2)	prognostic unfavorable (5.46e-5)	unprognostic (7.63e-3)	unprognostic (1.49e-1)	unprognostic (8.90e-3)	unprognostic (1.71e-1)	unprognostic (6.97e-2)	prognostic unfavorable (2.89e-7)	unprognostic (3.59e-2)	unprognostic (1.15e-1)	unprognostic (1.89e-1)	unprognostic (2.21e-1)
GLRX	2.73166e-91	1.2832	0.787	0.396	8.21245e-87	CD16+ Mono-like	GRX, GRX1	ENSG00000173221	Glutaredoxin	P35754	5	95751319-95822726	Metabolic proteins, Plasma proteins, Predicted intracellular proteins	Electron transport, Transport			Evidence at protein level	Evidence at protein level	Evidence at protein level	Evidence at protein level	Tissue enhanced	Detected in all		skeletal muscle: 749.7	Cell type enhanced	Detected in many		Distal tubular cells: 620.8;Extravillous trophoblasts: 899.4;Oocytes: 773.5;Proximal enterocytes: 995.4;Proximal tubular cells: 977.5	Low cancer specificity	Detected in all			Low region specificity	Detected in all			Low immune cell specificity	Detected in all			Low lineage specificity	Detected in all			Low cancer specificity	Detected in all			Kidney - Proximal tubular cells, Thyroid - Macrophages	Low region specificity	Detected in all			Low region specificity	Detected in all			CAB008634, HPA046431, CAB069419	Approved		Supported	Plasma membrane,Cytosol						6300000	Cluster 29: Non-specific - Unknown function	Cluster 19: Non-specific - Basic cellular processes	Cluster 10: Cerebellum - Nucleic acid binding	Cluster 64: Connective tissue cells - ECM organization	Cluster 22: Proximal enterocytes - Digestion	1	Plasma membrane, Cytosol		CAB008634: AB_1616672, CAB069419: AB_1616670, HPA046431: AB_2679663	unprognostic (1.69e-1)	unprognostic (1.32e-1)	unprognostic (1.94e-2)	unprognostic (4.81e-2)	unprognostic (2.01e-2)	unprognostic (2.22e-2)	unprognostic (8.62e-3)	unprognostic (9.31e-3)	unprognostic (1.99e-2)	unprognostic (1.65e-2)	unprognostic (2.34e-1)	unprognostic (1.82e-1)	unprognostic (8.11e-2)	unprognostic (2.18e-1)	unprognostic (1.03e-1)	unprognostic (2.61e-1)	unprognostic (2.61e-1)
RIN3	3.85942e-91	1.24003	0.904	0.641	1.1603e-86	CD16+ Mono-like	FLJ22439	ENSG00000100599	Ras and Rab interactor 3	Q8TB24	14	92513781-92688994	Predicted intracellular proteins		GTPase activation		Evidence at protein level	Evidence at transcript level	Evidence at protein level	Evidence at protein level	Tissue enhanced	Detected in many		bone marrow: 45.8	Cell type enhanced	Detected in many		granulocytes: 65.0;Kupffer cells: 104.8;Langerhans cells: 63.7;Macrophages: 79.8;Microglial cells: 95.7;monocytes: 244.3;NK-cells: 88.3	Low cancer specificity	Detected in all			Low region specificity	Detected in all			Group enriched	Detected in all	4	basophil: 35.9;classical monocyte: 43.5;eosinophil: 54.2;intermediate monocyte: 40.4;myeloid DC: 41.6;neutrophil: 40.4;NK-cell: 21.5;non-classical monocyte: 51.0	Low lineage specificity	Detected in all			Low cancer specificity	Detected in many			Skin - Fibroblast_2	Low region specificity	Detected in many			Low region specificity	Detected in all			HPA079218	Approved									7400	Cluster 25: Non-specific - Unknown function	Cluster 77: Bone marrow - Cell proliferation	Cluster 20: Macrophages & Microglia - Immune response	Cluster 49: HMC-1 - Innate immune response	Cluster 29: Monocytes - Innate immune response	5			HPA079218:	unprognostic (1.06e-1)	unprognostic (1.33e-1)	unprognostic (1.93e-1)	unprognostic (1.87e-1)	unprognostic (7.18e-2)	unprognostic (6.40e-2)	unprognostic (2.44e-1)	unprognostic (1.14e-1)	unprognostic (1.32e-1)	unprognostic (3.07e-3)	unprognostic (5.69e-3)	unprognostic (5.13e-2)	unprognostic (5.90e-3)	unprognostic (2.88e-2)	unprognostic (6.95e-2)	unprognostic (1.20e-1)	unprognostic (1.33e-1)
ATP11A	1.0305e-90	1.15742	0.887	0.569	3.09811e-86	CD16+ Mono-like	ATPIH, ATPIS, KIAA1021	ENSG00000068650	ATPase phospholipid transporting 11A	P98196	13	112690038-112887168	Disease related genes, Enzymes, Human disease related genes, Metabolic proteins, Plasma proteins, Potential drug targets, Predicted intracellular proteins, Predicted membrane proteins, Transporters	Lipid transport, Transport	Translocase	Deafness, Disease variant, Leukodystrophy, Non-syndromic deafness	Evidence at protein level	Evidence at protein level	Evidence at protein level	Evidence at protein level	Low tissue specificity	Detected in all			Cell type enhanced	Detected in many		Alveolar cells type 1: 207.7;Alveolar cells type 2: 217.0;Cone photoreceptor cells: 107.0;Glandular and luminal cells: 150.6;Oligodendrocytes: 128.7	Low cancer specificity	Detected in all			Low region specificity	Detected in all			Low immune cell specificity	Detected in many			Low lineage specificity	Detected in many			Low cancer specificity	Detected in all			Lung - Alveolar cells type 2, Prostate - Endothelial cells, Testis - Sertoli cells	Low region specificity	Detected in all			Low region specificity	Detected in all			HPA035583, HPA035584	Approved		Supported	Golgi apparatus,Vesicles							Cluster 7: Non-specific - Innate immune response	Cluster 7: Adipose tissue - Mixed function	Cluster 11: White matter - Signal transduction	Cluster 7: Liver cancer - Metabolism	Cluster 72: Alveolar cells - Lung function	1	Vesicles	Golgi apparatus	HPA035583: AB_10671106, HPA035584: AB_10672096	unprognostic (1.67e-1)	unprognostic (5.06e-3)	unprognostic (1.58e-1)	unprognostic (5.27e-2)	unprognostic (6.58e-2)	unprognostic (8.84e-2)	unprognostic (5.87e-3)	unprognostic (1.80e-2)	unprognostic (6.97e-2)	unprognostic (1.54e-3)	unprognostic (3.93e-2)	unprognostic (4.23e-1)	prognostic favorable (7.44e-4)	unprognostic (3.85e-2)	unprognostic (3.69e-1)	unprognostic (3.26e-2)	unprognostic (7.40e-3)
KLF2	1.61967e-90	0.9048	0.963	0.696	4.86938e-86	CD16+ Mono-like	LKLF	ENSG00000127528	KLF transcription factor 2	Q9Y5W3	19	16324826-16328685	Predicted intracellular proteins, Transcription factors	Transcription, Transcription regulation	Activator, DNA-binding		Evidence at protein level	Evidence at transcript level	Evidence at protein level	Evidence at protein level	Low tissue specificity	Detected in many			Cell type enhanced	Detected in many		Adipocytes: 989.6;B-cells: 856.8;Endothelial cells: 678.4;Lymphatic endothelial cells: 731.5;monocytes: 598.6;NK-cells: 761.0;Plasma cells: 702.1	Low cancer specificity	Detected in all			Low region specificity	Detected in all			Low immune cell specificity	Detected in many			Low lineage specificity	Detected in all			Cancer enhanced	Detected in many		Myeloma: 61.1		Low region specificity	Detected in all			Low region specificity	Detected in all			HPA055964	Approved		Approved	Nucleoplasm							Cluster 35: Neutrophils - Protein binding	Cluster 41: Smooth muscle tissue - ECM organization	Cluster 47: Endothelial cells - Vasculature	Cluster 51: Myeloma - Immunoglobulins	Cluster 53: Fibroblasts - ECM organization	2	Nucleoplasm		HPA055964: AB_2682989	unprognostic (3.22e-3)	unprognostic (1.89e-2)	unprognostic (3.13e-2)	unprognostic (1.72e-3)	unprognostic (1.04e-1)	unprognostic (7.91e-3)	prognostic favorable (8.55e-4)	unprognostic (1.74e-1)	unprognostic (3.09e-2)	unprognostic (4.28e-2)	unprognostic (4.90e-1)	unprognostic (1.52e-1)	unprognostic (9.76e-3)	unprognostic (7.80e-2)	unprognostic (1.76e-1)	unprognostic (3.50e-1)	unprognostic (7.56e-2)
CBL	1.95671e-90	1.3246	0.875	0.52	5.88264e-86	CD16+ Mono-like	c-Cbl, CBL2, RNF55	ENSG00000110395	Cbl proto-oncogene	P22681	11	119206298-119313926	Cancer-related genes, Disease related genes, Enzymes, Human disease related genes, Metabolic proteins, Potential drug targets, Predicted intracellular proteins	Ubl conjugation pathway	Transferase	Cancer-related genes, Disease variant, Proto-oncogene	Evidence at protein level	Evidence at protein level	Evidence at protein level	Evidence at protein level	Low tissue specificity	Detected in all			Cell type enhanced	Detected in many		monocytes: 85.9	Low cancer specificity	Detected in all			Low region specificity	Detected in all			Immune cell enhanced	Detected in many		neutrophil: 8.2	Low lineage specificity	Detected in many			Low cancer specificity	Detected in all			Testis - Spermatocytes	Low region specificity	Detected in all			Low region specificity	Detected in all			CAB004350, HPA027956	Enhanced		Supported	Cytosol						67000	Cluster 7: Non-specific - Innate immune response	Cluster 71: Thymus - Adaptive immune response	Cluster 19: Astrocytes - Mixed function	Cluster 24: Non-specific - Unknown function	Cluster 28: Dendritic cells - Antigen presentation	34	Cytosol		CAB004350: AB_2244054, HPA027956: AB_10601094	unprognostic (2.52e-1)	unprognostic (1.32e-3)	unprognostic (1.60e-1)	unprognostic (1.15e-1)	unprognostic (1.50e-2)	unprognostic (2.92e-1)	unprognostic (4.10e-3)	unprognostic (9.75e-2)	unprognostic (1.72e-1)	unprognostic (1.52e-1)	unprognostic (1.03e-2)	unprognostic (5.23e-2)	unprognostic (5.21e-2)	unprognostic (5.27e-2)	unprognostic (1.52e-1)	unprognostic (1.12e-1)	unprognostic (5.85e-2)
RASSF5	2.28344e-90	1.64535	0.704	0.281	6.86493e-86	CD16+ Mono-like	Maxp1, NORE1, RAPL	ENSG00000266094	Ras association domain family member 5	Q8WWW0	1	206507531-206589448	Predicted intracellular proteins, RAS pathway related proteins	Apoptosis		Tumor suppressor	Evidence at protein level	Evidence at protein level	Evidence at protein level	Evidence at protein level	Tissue enhanced	Detected in all		bone marrow: 108.0;lymphoid tissue: 80.9	Cell type enhanced	Detected in many		granulocytes: 172.0;Langerhans cells: 176.4;monocytes: 376.4;NK-cells: 137.6	Low cancer specificity	Detected in all			Low region specificity	Detected in all			Low immune cell specificity	Detected in all			Low lineage specificity	Detected in all			Group enriched	Detected in many	7	Leukemia: 50.0;lymphoma: 49.3;Myeloma: 81.2	Adipose subcutaneous - Adipose progenitor cells, Kidney - T-cells, Thyroid - T-cells	Low region specificity	Detected in all			Low region specificity	Detected in all			HPA070480	Approved										Cluster 42: Non-specific - Vesicular transport	Cluster 67: Lymphoid tissue & Bone marrow - Cell proliferation	Cluster 52: Neurons & Synapses - Synaptic function	Cluster 51: Myeloma - Immunoglobulins	Cluster 29: Monocytes - Innate immune response	21			HPA070480: AB_2686271	unprognostic (1.92e-3)	prognostic favorable (1.46e-4)	unprognostic (1.37e-2)	unprognostic (4.44e-3)	unprognostic (1.93e-1)	unprognostic (5.17e-3)	unprognostic (4.19e-2)	unprognostic (3.95e-2)	unprognostic (2.79e-1)	unprognostic (1.31e-1)	unprognostic (9.84e-2)	unprognostic (9.39e-2)	prognostic unfavorable (1.22e-6)	unprognostic (3.29e-1)	unprognostic (5.58e-2)	unprognostic (4.28e-2)	unprognostic (6.28e-3)
TMSB10	5.87436e-90	0.600875	0.999	0.963	1.76607e-85	CD16+ Mono-like	TB10	ENSG00000034510	Thymosin beta 10	P63313	2	84905656-84906671	Plasma proteins, Predicted intracellular proteins		Actin-binding		Evidence at protein level	Evidence at transcript level	Evidence at protein level	Evidence at protein level	Low tissue specificity	Detected in all			Cell type enhanced	Detected in all		Extravillous trophoblasts: 13369.8;Paneth cells: 20566.8	Low cancer specificity	Detected in all			Low region specificity	Detected in all			Low immune cell specificity	Detected in all			Low lineage specificity	Detected in all			Low cancer specificity	Detected in all			Heart muscle - Endothelial cells	Not detected	Not detected																		Cluster 29: Non-specific - Unknown function	Cluster 16: Non-specific - Transcription	Cluster 51: Neurons - Mixed function	Cluster 37: Non-specific - mRNA processing	Cluster 45: Non-specific - Mixed function	3				unprognostic (3.60e-1)	unprognostic (4.52e-2)	unprognostic (7.03e-2)	unprognostic (6.19e-3)	unprognostic (2.61e-2)	unprognostic (4.73e-2)	unprognostic (1.17e-3)	unprognostic (3.26e-3)	unprognostic (2.99e-2)	unprognostic (2.76e-3)	unprognostic (2.20e-3)	unprognostic (7.24e-2)	prognostic unfavorable (8.49e-7)	unprognostic (1.28e-1)	unprognostic (2.83e-1)	prognostic favorable (4.97e-5)	unprognostic (3.16e-2)
SEPTIN9	6.49361e-90	1.33979	0.793	0.407	1.95224e-85	CD16+ Mono-like	AF17q25, KIAA0991, MSF, MSF1, PNUTL4, SEPT9, SeptD1	ENSG00000184640	Septin 9	Q9UHD8	17	77280569-77500596	Disease related genes, Human disease related genes, Plasma proteins, Predicted intracellular proteins	Cell cycle, Cell division		Disease variant	Evidence at protein level	Evidence at protein level	Evidence at protein level	Evidence at protein level	Low tissue specificity	Detected in all			Cell type enhanced	Detected in all		monocytes: 227.2	Low cancer specificity	Detected in all			Low region specificity	Detected in all			Low immune cell specificity	Detected in all			Low lineage specificity	Detected in all			Low cancer specificity	Detected in all			Colon - Smooth muscle cells, Testis - Sertoli cells	Low region specificity	Detected in all			Low region specificity	Detected in all			HPA042564, HPA050627	Approved		Enhanced	Actin filaments			No	No		770000	Cluster 12: Non-specific - Mitochondrial translation	Cluster 67: Lymphoid tissue & Bone marrow - Cell proliferation	Cluster 44: Non-specific - Mixed function	Cluster 46: Lymphoma - Humoral immune response	Cluster 19: NK-cells - Adaptive immune response	4	Actin filaments		HPA042564: AB_2678054, HPA050627: AB_2681193	unprognostic (7.65e-2)	unprognostic (5.44e-2)	unprognostic (5.46e-3)	unprognostic (2.34e-1)	unprognostic (2.65e-2)	unprognostic (2.71e-1)	prognostic unfavorable (1.61e-5)	unprognostic (4.23e-3)	unprognostic (1.56e-1)	unprognostic (8.48e-2)	unprognostic (1.99e-1)	unprognostic (2.45e-1)	unprognostic (1.49e-2)	unprognostic (1.25e-1)	unprognostic (1.35e-1)	unprognostic (1.33e-1)	unprognostic (2.80e-1)
OSBPL11	1.12134e-89	1.51594	0.743	0.311	3.37119e-85	CD16+ Mono-like	FLJ13012, FLJ13164, ORP-11, ORP11	ENSG00000144909	Oxysterol binding protein like 11	Q9BXB4	3	125528858-125595497	Predicted intracellular proteins	Lipid transport, Transport			Evidence at protein level	Evidence at transcript level	Evidence at protein level	Evidence at protein level	Tissue enhanced	Detected in all		skeletal muscle: 55.3;tongue: 77.0	Low cell type specificity	Detected in all			Low cancer specificity	Detected in all			Low region specificity	Detected in all			Low immune cell specificity	Detected in all			Low lineage specificity	Detected in all			Low cancer specificity	Detected in all				Low region specificity	Detected in all			Low region specificity	Detected in all			HPA039144			Approved	Nucleoplasm,Golgi apparatus							Cluster 38: Monocytes & Neutrophils - Degranulation	Cluster 19: Non-specific - Basic cellular processes	Cluster 39: Astrocytes - Mixed function	Cluster 15: Kidney cancer - Membrane components	Cluster 58: Macrophages - Innate immune response	1	Nucleoplasm, Golgi apparatus		HPA039144: AB_10794086	unprognostic (1.14e-1)	unprognostic (1.31e-3)	unprognostic (2.57e-3)	unprognostic (9.73e-3)	unprognostic (6.38e-2)	unprognostic (6.56e-3)	unprognostic (7.05e-2)	unprognostic (1.43e-1)	unprognostic (6.68e-2)	unprognostic (1.42e-1)	unprognostic (9.25e-2)	unprognostic (9.84e-2)	unprognostic (6.43e-2)	unprognostic (2.32e-1)	unprognostic (1.07e-1)	unprognostic (3.58e-2)	unprognostic (1.13e-1)
CD14	1.94932e-89	1.46754	0.631	0.147	5.86043e-85	CD16+ Mono-like		ENSG00000170458	CD14 molecule	P08571	5	140631728-140633700	Cancer-related genes, CD markers, Human disease related genes, Plasma proteins, Predicted secreted proteins, Transporters	Immunity, Inflammatory response, Innate immunity		Cancer-related genes	Evidence at protein level	Evidence at protein level	Evidence at protein level	Evidence at protein level	Tissue enhanced	Detected in all		liver: 347.3	Cell type enriched	Detected in many	4	Hofbauer cells: 2936.8	Low cancer specificity	Detected in all			Low region specificity	Detected in all			Immune cell enhanced	Detected in all		classical monocyte: 3500.8	Group enriched	Detected in all	6	granulocytes: 935.1;monocytes: 3500.8	Cancer enhanced	Detected in many		breast cancer: 11.9;head and neck cancer: 9.9	Adipose subcutaneous - Macrophages, Adipose visceral - Macrophages, Colon - Macrophages, Heart muscle - Macrophages, Kidney - Macrophages, Liver - Hepatocytes, Pancreas - Macrophages, Prostate - Macrophages, Skeletal muscle - Macrophages, Stomach - Macrophages, Thyroid - Macrophages	Low region specificity	Detected in all			Low region specificity	Detected in all			HPA001887, HPA002127, CAB033631, CAB072865, CAB072866	Enhanced		Approved	Vesicles	Secreted to blood	Immunity			2750000000	10000000000	Cluster 38: Monocytes & Neutrophils - Degranulation	Cluster 11: Liver - Plasma proteins	Cluster 20: Macrophages & Microglia - Immune response	Cluster 27: Breast cancer - Unknown function	Cluster 58: Macrophages - Innate immune response	1	Vesicles		CAB033631: AB_781932, CAB072865: AB_2665714, CAB072866: AB_2665715, HPA001887: AB_1078442, HPA002127: AB_1078440	unprognostic (1.92e-1)	unprognostic (1.68e-1)	unprognostic (3.42e-3)	unprognostic (3.89e-2)	unprognostic (3.29e-2)	unprognostic (1.54e-1)	unprognostic (4.71e-3)	unprognostic (4.88e-2)	unprognostic (2.16e-1)	unprognostic (1.06e-1)	unprognostic (1.83e-1)	unprognostic (2.43e-1)	prognostic unfavorable (6.80e-5)	unprognostic (1.20e-2)	unprognostic (6.87e-3)	unprognostic (8.12e-2)	unprognostic (6.92e-2)
ZEB2	4.13972e-89	0.83017	0.996	0.912	1.24457e-84	CD16+ Mono-like	KIAA0569, SIP-1, SIP1, ZFHX1B	ENSG00000169554	Zinc finger E-box binding homeobox 2	O60315	2	144364364-144521057	Disease related genes, Human disease related genes, Predicted intracellular proteins, Transcription factors	Transcription, Transcription regulation	DNA-binding, Repressor	Disease variant, Epilepsy, Hirschsprung disease, Intellectual disability	Evidence at protein level	Evidence at protein level	Evidence at protein level	Evidence at protein level	Tissue enhanced	Detected in all		brain: 155.2	Cell type enhanced	Detected in many		Inhibitory neurons: 516.1;Macrophages: 473.8;monocytes: 1475.0;NK-cells: 508.4;Oligodendrocytes: 1386.4	Low cancer specificity	Detected in all			Low region specificity	Detected in all			Low immune cell specificity	Detected in many			Low lineage specificity	Detected in all			Cancer enhanced	Detected in many		Leukemia: 66.5;skin cancer: 69.9	Liver - Hepatic stellate cells, Prostate - Fibroblasts	Low region specificity	Detected in all			Low region specificity	Detected in all			HPA003456	Approved		Supported	Nucleoplasm,Nucleoli,Cytosol							Cluster 10: Non-specific - Membrane trafficking	Cluster 9: Oligodendrocytes - Myelination	Cluster 11: White matter - Signal transduction	Cluster 14: Myeloid leukemia - Innate immune response	Cluster 29: Monocytes - Innate immune response	4	Nucleoli	Nucleoplasm, Cytosol	HPA003456: AB_10603840	unprognostic (1.02e-1)	unprognostic (2.08e-1)	unprognostic (1.12e-1)	unprognostic (2.42e-1)	unprognostic (4.12e-1)	unprognostic (4.17e-2)	unprognostic (3.69e-1)	unprognostic (3.77e-2)	unprognostic (5.83e-2)	unprognostic (7.90e-2)	unprognostic (1.33e-1)	unprognostic (1.62e-1)	prognostic unfavorable (6.04e-5)	unprognostic (1.11e-2)	unprognostic (1.73e-2)	unprognostic (7.45e-2)	unprognostic (1.32e-2)
SLC15A3	6.29013e-89	2.2705	0.527	0.108	1.89106e-84	CD16+ Mono-like	hPTR3, PHT2	ENSG00000110446	Solute carrier family 15 member 3	Q8IY34	11	60937060-60952653	Metabolic proteins, Predicted membrane proteins, Transporters	Immunity, Innate immunity, Peptide transport, Protein transport, Symport, Transport			Evidence at protein level	Evidence at protein level	Evidence at protein level	Evidence at protein level	Low tissue specificity	Detected in all			Cell type enhanced	Detected in many		Hofbauer cells: 93.6;Kupffer cells: 60.0;Langerhans cells: 54.7;Macrophages: 85.6;monocytes: 134.2;Muller glia cells: 197.9;Schwann cells: 108.9	Low cancer specificity	Detected in all			Low region specificity	Detected in all			Group enriched	Detected in many	5	classical monocyte: 9.0;intermediate monocyte: 12.8;memory B-cell: 4.9;myeloid DC: 6.5;neutrophil: 13.4;non-classical monocyte: 6.4;plasmacytoid DC: 10.7	Low lineage specificity	Detected in many			Cancer enhanced	Detected in many		lymphoma: 18.5		Low region specificity	Detected in many			Low region specificity	Detected in all			HPA047880, HPA057642	Approved		Supported	Vesicles							Cluster 38: Monocytes & Neutrophils - Degranulation	Cluster 70: Lymphoid tissue - Immune response	Cluster 20: Macrophages & Microglia - Immune response	Cluster 55: Lymphoma - Immune response	Cluster 58: Macrophages - Innate immune response	5	Vesicles		HPA047880: AB_10959455, HPA057642: AB_2683487	unprognostic (5.61e-2)	prognostic favorable (4.07e-5)	unprognostic (8.79e-2)	unprognostic (1.67e-2)	unprognostic (8.48e-2)	unprognostic (9.33e-3)	unprognostic (1.49e-1)	unprognostic (2.10e-1)	unprognostic (1.10e-1)	unprognostic (1.39e-1)	unprognostic (1.60e-1)	unprognostic (1.46e-1)	unprognostic (9.78e-3)	unprognostic (6.47e-2)	unprognostic (4.42e-2)	unprognostic (1.34e-1)	unprognostic (1.02e-1)
GBP2	6.29467e-89	1.96036	0.664	0.229	1.89243e-84	CD16+ Mono-like		ENSG00000162645	Guanylate binding protein 2	P32456	1	89106132-89150456	Predicted intracellular proteins	Immunity, Innate immunity	Antimicrobial, Hydrolase		Evidence at protein level	Evidence at protein level	Evidence at protein level	Evidence at protein level	Low tissue specificity	Detected in many			Cell type enhanced	Detected in many		Glandular and luminal cells: 158.4;monocytes: 314.4	Low cancer specificity	Detected in all			Low region specificity	Detected in all			Low immune cell specificity	Detected in many			Low lineage specificity	Detected in all			Low cancer specificity	Detected in many			Skin - Keratinocyte (other)	Not detected	Not detected			Low region specificity	Detected in all			HPA042682, CAB045975	Supported		Approved	Nucleoplasm,Cytosol							Cluster 28: Neutrophils - Unknown function	Cluster 41: Smooth muscle tissue - ECM organization	Cluster 12: Non-specific - Vasculature	Cluster 59: Leukemia - T-cell receptor	Cluster 29: Monocytes - Innate immune response	4	Nucleoplasm, Cytosol		CAB045975: AB_10584474, HPA042682: AB_2678113	prognostic favorable (7.57e-4)	unprognostic (2.92e-2)	unprognostic (3.65e-2)	unprognostic (3.02e-2)	unprognostic (1.34e-1)	unprognostic (4.68e-2)	unprognostic (2.70e-2)	unprognostic (1.10e-1)	unprognostic (1.53e-1)	unprognostic (2.75e-3)	prognostic unfavorable (5.73e-5)	unprognostic (1.14e-1)	prognostic unfavorable (2.14e-10)	unprognostic (7.75e-2)	unprognostic (1.65e-1)	unprognostic (1.29e-2)	prognostic favorable (1.10e-5)
MYO1G	1.30179e-88	1.21939	0.809	0.429	3.91371e-84	CD16+ Mono-like	HA-2	ENSG00000136286	Myosin IG	B0I1T2	7	44962662-44979088	Predicted intracellular proteins	Adaptive immunity, Immunity	Actin-binding, Calmodulin-binding, Motor protein, Myosin		Evidence at protein level	Evidence at protein level	Evidence at protein level	Evidence at protein level	Tissue enhanced	Detected in many		bone marrow: 43.1;lymphoid tissue: 26.5	Cell type enhanced	Detected in many		B-cells: 58.0;Langerhans cells: 75.8;Macrophages: 68.8;monocytes: 358.6;NK-cells: 161.7;T-cells: 78.5	Low cancer specificity	Detected in all			Low region specificity	Detected in many			Low immune cell specificity	Detected in all			Low lineage specificity	Detected in all			Group enriched	Detected in some	15	Leukemia: 88.2;lymphoma: 96.1	Adipose subcutaneous - T-cells, Breast - T-cells, Kidney - T-cells, Prostate - T-cells, Thyroid - T-cells	Not detected	Not detected			Low region specificity	Detected in single			HPA021252	Enhanced		Supported	Nucleoplasm,Plasma membrane							Cluster 33: Non-specific - ATP binding	Cluster 77: Bone marrow - Cell proliferation	Cluster 12: Non-specific - Vasculature	Cluster 71: Lymphoma - Inflammatory response	Cluster 14: Langerhans cells - Innate immune response		Plasma membrane	Nucleoplasm	HPA021252: AB_1854254	unprognostic (2.74e-2)	prognostic favorable (8.26e-4)	unprognostic (5.20e-3)	unprognostic (9.91e-3)	unprognostic (1.27e-2)	unprognostic (1.27e-3)	unprognostic (1.74e-1)	unprognostic (1.35e-1)	unprognostic (4.54e-3)	unprognostic (6.47e-2)	unprognostic (6.40e-2)	unprognostic (6.24e-2)	prognostic unfavorable (8.71e-8)	unprognostic (3.20e-1)	unprognostic (2.04e-1)	unprognostic (1.85e-1)	unprognostic (7.92e-2)
ARHGDIB	1.36126e-88	0.73547	0.984	0.834	4.0925e-84	CD16+ Mono-like	GDIA2, GDID4, Ly-GDI, RAP1GN1, RhoGDI2	ENSG00000111348	Rho GDP dissociation inhibitor beta	P52566	12	14942031-14961728	Plasma proteins, Predicted intracellular proteins		GTPase activation		Evidence at protein level	Evidence at protein level	Evidence at protein level	Evidence at protein level	Group enriched	Detected in all	5	bone marrow: 1560.6;lymphoid tissue: 1047.1	Cell type enhanced	Detected in many		B-cells: 568.2;Extravillous trophoblasts: 794.7;granulocytes: 1048.6;Hofbauer cells: 1000.2;Kupffer cells: 615.5;monocytes: 883.1;NK-cells: 942.6;T-cells: 871.4	Low cancer specificity	Detected in all			Low region specificity	Detected in all			Low immune cell specificity	Detected in all			Low lineage specificity	Detected in all			Cancer enhanced	Detected in many		Leukemia: 1348.1;lymphoma: 998.3		Low region specificity	Detected in all			Low region specificity	Detected in all			CAB018584, HPA051235	Enhanced		Supported	Cytosol						61000000	Cluster 42: Non-specific - Vesicular transport	Cluster 77: Bone marrow - Cell proliferation	Cluster 20: Macrophages & Microglia - Immune response	Cluster 59: Leukemia - T-cell receptor	Cluster 78: NK-cells & T-cells - Immune system & Transcription	3	Cytosol		CAB018584: AB_647972, HPA051235: AB_2681398	unprognostic (2.29e-3)	unprognostic (8.10e-2)	unprognostic (2.09e-1)	unprognostic (1.39e-2)	unprognostic (9.16e-2)	unprognostic (1.90e-2)	unprognostic (2.44e-1)	unprognostic (1.47e-2)	unprognostic (3.46e-1)	unprognostic (2.47e-2)	unprognostic (2.19e-2)	unprognostic (1.10e-1)	prognostic unfavorable (1.08e-4)	unprognostic (1.74e-1)	unprognostic (4.42e-3)	unprognostic (4.97e-2)	prognostic favorable (3.42e-4)
NFAM1	7.05635e-88	2.08328	0.585	0.127	2.12142e-83	CD16+ Mono-like	CNAIP	ENSG00000235568	NFAT activating protein with ITAM motif 1	Q8NET5	22	42380407-42432403	Predicted membrane proteins				Evidence at protein level	Evidence at transcript level	Evidence at protein level	Evidence at protein level	Tissue enhanced	Detected in many		bone marrow: 30.5;lymphoid tissue: 19.5	Group enriched	Detected in some	4	Hofbauer cells: 25.7;Kupffer cells: 59.0;Macrophages: 29.1;monocytes: 59.0	Low cancer specificity	Detected in all			Low region specificity	Detected in all			Immune cell enhanced	Detected in many		neutrophil: 90.6	Group enriched	Detected in many	4	granulocytes: 90.6;monocytes: 48.2	Cancer enriched	Detected in single	10	Leukemia: 5.4	Adipose subcutaneous - Macrophages, Adipose visceral - Macrophages, Breast - Macrophages, Colon - Macrophages, Liver - Kupffer cells, Stomach - Macrophages	Low region specificity	Detected in many			Low region specificity	Detected in some			HPA031812	Uncertain		Approved	Plasma membrane,Cytosol							Cluster 38: Monocytes & Neutrophils - Degranulation	Cluster 81: Lymphoid tissue & Bone marrow - Innate immune response	Cluster 20: Macrophages & Microglia - Immune response	Cluster 14: Myeloid leukemia - Innate immune response	Cluster 29: Monocytes - Innate immune response	1	Plasma membrane, Cytosol		HPA031812: AB_10603121	unprognostic (9.77e-3)	unprognostic (2.77e-3)	unprognostic (8.21e-2)	prognostic favorable (6.16e-4)	unprognostic (4.83e-2)	unprognostic (8.76e-3)	unprognostic (2.34e-1)	unprognostic (1.08e-1)	unprognostic (9.12e-3)	unprognostic (9.97e-2)	unprognostic (1.13e-1)	unprognostic (1.00e-1)	unprognostic (8.12e-3)	unprognostic (1.75e-1)	unprognostic (4.42e-2)	unprognostic (2.71e-2)	unprognostic (1.91e-1)
PRKACA	2.01962e-87	1.73456	0.623	0.214	6.07179e-83	CD16+ Mono-like	PKACa	ENSG00000072062	Protein kinase cAMP-activated catalytic subunit alpha	P17612	19	14091688-14118084	Cancer-related genes, Disease related genes, Enzymes, Human disease related genes, Metabolic proteins, Potential drug targets, Predicted intracellular proteins, RAS pathway related proteins		Kinase, Serine/threonine-protein kinase, Transferase	Cancer-related genes, Cushing syndrome, Disease variant	Evidence at protein level	Evidence at protein level	Evidence at protein level	Evidence at protein level	Tissue enhanced	Detected in all		skeletal muscle: 299.9	Cell type enhanced	Detected in all		Cardiomyocytes: 99.9;monocytes: 114.5	Low cancer specificity	Detected in all			Low region specificity	Detected in all			Low immune cell specificity	Detected in some			Low lineage specificity	Detected in many			Low cancer specificity	Detected in all				Low region specificity	Detected in all			Low region specificity	Detected in all			CAB010361, HPA071185	Approved		Approved	Cytokinetic bridge,Cytosol			Yes			170000	Cluster 38: Monocytes & Neutrophils - Degranulation	Cluster 12: Heart muscle - Cardiac muscle contraction	Cluster 1: Neurons - Mixed function	Cluster 23: Non-specific - Transcription	Cluster 29: Monocytes - Innate immune response	41	Cytosol	Cytokinetic bridge	CAB010361: AB_2268772, HPA071185: AB_2686356	unprognostic (1.08e-1)	prognostic favorable (6.28e-6)	unprognostic (2.09e-2)	prognostic unfavorable (6.26e-5)	unprognostic (1.38e-2)	unprognostic (2.95e-1)	unprognostic (1.64e-1)	unprognostic (9.36e-3)	unprognostic (7.01e-2)	unprognostic (3.41e-1)	prognostic favorable (6.47e-4)	unprognostic (2.86e-1)	unprognostic (1.17e-1)	unprognostic (4.68e-2)	unprognostic (1.87e-1)	unprognostic (3.66e-2)	unprognostic (6.14e-3)
GRB2	3.37262e-87	0.899253	0.961	0.784	1.01394e-82	CD16+ Mono-like	NCKAP2	ENSG00000177885	Growth factor receptor bound protein 2	P62993	17	75318076-75405709	Cancer-related genes, Plasma proteins, Predicted intracellular proteins, RAS pathway related proteins	Host-virus interaction		Cancer-related genes	Evidence at protein level	Evidence at protein level	Evidence at protein level	Evidence at protein level	Low tissue specificity	Detected in all			Cell type enhanced	Detected in all		Extravillous trophoblasts: 388.5;monocytes: 336.3	Low cancer specificity	Detected in all			Low region specificity	Detected in all			Low immune cell specificity	Detected in all			Low lineage specificity	Detected in all			Low cancer specificity	Detected in all			Adipose subcutaneous - Macrophages, Adipose visceral - Macrophages, Colon - Smooth muscle cells	Low region specificity	Detected in all			Low region specificity	Detected in all			CAB002589, HPA030749, HPA030750	Approved		Supported	Nucleoplasm						400000	Cluster 38: Monocytes & Neutrophils - Degranulation	Cluster 70: Lymphoid tissue - Immune response	Cluster 51: Neurons - Mixed function	Cluster 55: Lymphoma - Immune response	Cluster 73: B-cells - B-cell function	165	Nucleoplasm		CAB002589: AB_10693935, HPA030749: AB_2673590, HPA030750: AB_2673591	unprognostic (4.83e-3)	unprognostic (1.85e-1)	unprognostic (1.14e-1)	unprognostic (3.42e-3)	unprognostic (1.70e-1)	unprognostic (2.06e-1)	prognostic unfavorable (6.04e-7)	unprognostic (1.01e-2)	unprognostic (2.73e-1)	unprognostic (1.80e-2)	unprognostic (1.06e-2)	unprognostic (1.89e-2)	unprognostic (1.08e-2)	unprognostic (8.13e-2)	unprognostic (3.40e-2)	unprognostic (1.56e-1)	unprognostic (1.58e-1)
MAP3K3	3.884e-87	1.38043	0.82	0.436	1.16769e-82	CD16+ Mono-like	MAPKKK3, MEKK3	ENSG00000198909	Mitogen-activated protein kinase kinase kinase 3	Q99759	17	63622415-63696305	Cancer-related genes, Enzymes, Plasma proteins, Predicted intracellular proteins		Kinase, Serine/threonine-protein kinase, Transferase	Cancer-related genes	Evidence at protein level	Evidence at protein level	Evidence at protein level	Evidence at protein level	Low tissue specificity	Detected in all			Cell type enhanced	Detected in many		monocytes: 67.9	Low cancer specificity	Detected in all			Low region specificity	Detected in all			Low immune cell specificity	Detected in all			Low lineage specificity	Detected in all			Low cancer specificity	Detected in all			Testis - Spermatocytes	Low region specificity	Detected in all			Low region specificity	Detected in all			CAB007764, HPA035410, HPA035411, HPA064376	Uncertain		Approved	Nucleoplasm							Cluster 21: Neutrophils - Unknown function	Cluster 7: Adipose tissue - Mixed function	Cluster 25: Non-specific - Transcription	Cluster 27: Breast cancer - Unknown function	Cluster 41: Adipocytes & Endothelial cells - Mixed function	16	Nucleoplasm		CAB007764: AB_562314, HPA035410: AB_2674614, HPA035411: AB_2674615, HPA064376:	unprognostic (9.65e-3)	unprognostic (1.33e-1)	unprognostic (5.14e-2)	prognostic unfavorable (1.13e-4)	unprognostic (1.16e-1)	unprognostic (4.12e-2)	unprognostic (1.03e-2)	unprognostic (1.33e-1)	unprognostic (1.36e-1)	unprognostic (9.37e-2)	unprognostic (1.46e-3)	unprognostic (5.51e-2)	unprognostic (2.35e-1)	unprognostic (2.79e-2)	unprognostic (4.68e-2)	unprognostic (1.09e-1)	unprognostic (3.08e-2)
CPVL	8.93484e-87	1.50304	0.738	0.301	2.68617e-82	CD16+ Mono-like		ENSG00000106066	Carboxypeptidase vitellogenic like	Q9H3G5	7	28995235-29195451	Enzymes, Predicted intracellular proteins		Carboxypeptidase, Hydrolase, Protease		Evidence at protein level	Evidence at protein level	Evidence at protein level	Evidence at protein level	Tissue enhanced	Detected in many		choroid plexus: 197.7;lymphoid tissue: 213.4	Cell type enhanced	Detected in many		Hofbauer cells: 344.8;Kupffer cells: 267.2;Langerhans cells: 527.4;Macrophages: 250.9;Schwann cells: 1193.7	Cancer enhanced	Detected in all		thyroid cancer: 61.9	Low region specificity	Detected in all			Immune cell enhanced	Detected in all		classical monocyte: 1139.6;intermediate monocyte: 955.1;myeloid DC: 1321.5	Group enriched	Detected in all	52	dendritic cells: 1321.5;monocytes: 1139.6	Cancer enhanced	Detected in many		testis cancer: 89.4	Adipose subcutaneous - Macrophages, Colon - Fibroblasts, Liver - Kupffer cells, Lung - Macrophages, Prostate - Fibroblasts, Skin - Langerhans cells, Testis - Spermatogonia, Thyroid - Thyroid glandular cells	Not detected	Not detected			Low region specificity	Detected in all			CAB003697, HPA045715, HPA056466	Enhanced		Approved	Endoplasmic reticulum	Intracellular and membrane	Enzyme				760000	Cluster 26: Monocytes - Plasma membrane proteins	Cluster 81: Lymphoid tissue & Bone marrow - Innate immune response	Cluster 25: Non-specific - Transcription	Cluster 15: Kidney cancer - Membrane components	Cluster 28: Dendritic cells - Antigen presentation		Endoplasmic reticulum		CAB003697: AB_425990, HPA045715: AB_2679429, HPA056466: AB_2683140	unprognostic (4.72e-2)	unprognostic (7.08e-2)	unprognostic (5.96e-2)	prognostic unfavorable (8.56e-6)	unprognostic (1.63e-1)	unprognostic (2.49e-2)	unprognostic (6.85e-3)	unprognostic (7.01e-2)	unprognostic (1.49e-1)	unprognostic (4.98e-2)	unprognostic (3.07e-1)	unprognostic (4.25e-2)	unprognostic (1.56e-2)	unprognostic (1.79e-3)	unprognostic (2.21e-1)	unprognostic (7.46e-3)	prognostic unfavorable (4.99e-4)
RGS2	2.66615e-86	1.49743	0.713	0.243	8.01551e-82	CD16+ Mono-like	G0S8	ENSG00000116741	Regulator of G protein signaling 2	P41220	1	192809039-192812275	Plasma proteins, Predicted intracellular proteins	Cell cycle, Translation regulation	GTPase activation, Signal transduction inhibitor		Evidence at protein level	Evidence at protein level	Evidence at protein level	Evidence at protein level	Low tissue specificity	Detected in all			Cell type enhanced	Detected in many		dendritic cells: 677.4;granulocytes: 1230.1;Hofbauer cells: 543.2;Langerhans cells: 769.5;Macrophages: 577.6;monocytes: 1612.9	Low cancer specificity	Detected in all			Low region specificity	Detected in all			Group enriched	Detected in all	5	basophil: 3275.4;neutrophil: 4390.8	Lineage enriched	Detected in all	8	granulocytes: 4390.8	Cancer enhanced	Detected in all		prostate cancer: 96.6	Prostate - Smooth muscle cells	Low region specificity	Detected in all			Low region specificity	Detected in all			HPA013385			Supported	Cytosol							Cluster 35: Neutrophils - Protein binding	Cluster 77: Bone marrow - Cell proliferation	Cluster 21: Non-specific - Metabolism	Cluster 5: Rhabdoid - Unknown function	Cluster 29: Monocytes - Innate immune response	15	Cytosol		HPA013385: AB_2668827	prognostic favorable (2.43e-4)	unprognostic (9.75e-2)	unprognostic (1.28e-3)	unprognostic (4.43e-2)	unprognostic (1.79e-1)	unprognostic (1.93e-1)	unprognostic (2.09e-3)	unprognostic (1.29e-2)	unprognostic (2.59e-1)	unprognostic (2.79e-2)	unprognostic (1.36e-1)	unprognostic (6.49e-2)	prognostic unfavorable (2.90e-5)	prognostic unfavorable (3.56e-4)	unprognostic (1.16e-1)	unprognostic (4.34e-3)	unprognostic (1.01e-3)
MSN	3.91085e-86	0.753705	0.969	0.834	1.17576e-81	CD16+ Mono-like		ENSG00000147065	Moesin	P26038	X	65588377-65741931	Cancer-related genes, Disease related genes, Human disease related genes, Plasma proteins, Predicted intracellular proteins	Host-virus interaction		Cancer-related genes, Disease variant	Evidence at protein level	Evidence at protein level	Evidence at protein level	Evidence at protein level	Low tissue specificity	Detected in all			Cell type enhanced	Detected in many		monocytes: 630.5;NK-cells: 340.6	Low cancer specificity	Detected in all			Low region specificity	Detected in all			Low immune cell specificity	Detected in all			Low lineage specificity	Detected in all			Low cancer specificity	Detected in all			Breast - Endothelial cells, Lung - Endothelial cells, Skeletal muscle - Endothelial cells	Low region specificity	Detected in all			Low region specificity	Detected in all			HPA000263, CAB010898, HPA011135, HPA011227, CAB047336, CAB047337, CAB047338	Enhanced		Enhanced	Plasma membrane						130000000	Cluster 38: Monocytes & Neutrophils - Degranulation	Cluster 70: Lymphoid tissue - Immune response	Cluster 44: Non-specific - Mixed function	Cluster 48: Adipocytes & Endothelial cells - Angiogenesis	Cluster 45: Non-specific - Mixed function	4	Plasma membrane		CAB010898: AB_260635, CAB047336: , CAB047337: , CAB047338: , HPA000263: AB_1856043, HPA011135: AB_1854053, HPA011227: AB_1854054	unprognostic (1.03e-1)	unprognostic (7.89e-2)	unprognostic (7.64e-2)	unprognostic (5.38e-2)	unprognostic (4.08e-3)	unprognostic (3.51e-2)	unprognostic (1.11e-2)	unprognostic (1.44e-2)	unprognostic (3.35e-2)	unprognostic (1.70e-2)	unprognostic (9.04e-3)	unprognostic (1.32e-1)	prognostic unfavorable (1.60e-5)	unprognostic (5.68e-3)	unprognostic (7.75e-2)	unprognostic (7.21e-2)	unprognostic (6.81e-2)
KIAA0513	5.09863e-86	2.12924	0.569	0.141	1.53285e-81	CD16+ Mono-like		ENSG00000135709	KIAA0513	O60268	16	85027782-85094230	Predicted intracellular proteins				Evidence at protein level	Evidence at protein level	Evidence at protein level	Evidence at protein level	Group enriched	Detected in all	5	brain: 116.7;pituitary gland: 31.7	Cell type enhanced	Detected in many		Excitatory neurons: 51.7;Horizontal cells: 52.2;Inhibitory neurons: 51.1;Late spermatids: 195.7;monocytes: 53.3	Low cancer specificity	Detected in all			Low region specificity	Detected in all			Low immune cell specificity	Detected in many			Group enriched	Detected in many	5	granulocytes: 25.1;monocytes: 23.5	Low cancer specificity	Detected in all			Skin - Keratinocyte (granular)	Low region specificity	Detected in all			Low region specificity	Detected in all			HPA012866, HPA014431	Enhanced		Approved	Cytosol						67000	Cluster 38: Monocytes & Neutrophils - Degranulation	Cluster 22: Brain - Synaptic signal transduction	Cluster 53: Neurons - Mixed function	Cluster 15: Kidney cancer - Membrane components	Cluster 63: Late spermatids - Spermatogenesis		Cytosol		HPA012866: AB_1852321, HPA014431: AB_1852322	unprognostic (1.98e-2)	unprognostic (2.47e-2)	unprognostic (2.35e-1)	unprognostic (1.69e-2)	unprognostic (1.49e-2)	unprognostic (9.37e-3)	unprognostic (2.90e-2)	unprognostic (8.56e-2)	unprognostic (1.38e-1)	unprognostic (4.85e-2)	prognostic favorable (1.72e-5)	unprognostic (7.52e-2)	unprognostic (1.94e-3)	unprognostic (7.88e-2)	unprognostic (4.00e-1)	unprognostic (2.33e-2)	unprognostic (2.34e-1)
CHCHD10	8.25621e-86	1.64627	0.715	0.304	2.48215e-81	CD16+ Mono-like	C22orf16, MIX17A, N27C7-4	ENSG00000250479	Coiled-coil-helix-coiled-coil-helix domain containing 10	Q8WYQ3	22	23765834-23767972	Disease related genes, Human disease related genes, Predicted intracellular proteins			Amyotrophic lateral sclerosis, Disease variant, Neurodegeneration	Evidence at protein level	Evidence at protein level	Evidence at protein level	Evidence at protein level	Tissue enhanced	Detected in all		heart muscle: 1571.6;skeletal muscle: 1177.8	Cell type enhanced	Detected in all		Distal enterocytes: 2165.4;Distal tubular cells: 2342.0;Hepatocytes: 2128.9;Proximal enterocytes: 1596.0;Proximal tubular cells: 1514.4	Low cancer specificity	Detected in all			Low region specificity	Detected in all			Low immune cell specificity	Detected in many			Low lineage specificity	Detected in many			Low cancer specificity	Detected in all			Adipose subcutaneous - Adipocytes (Subcutaneous), Adipose visceral - Adipocytes (Visceral), Breast - Adipocytes (Breast), Heart muscle - Cardiomyocytes	Low region specificity	Detected in all			Low region specificity	Detected in all			HPA003440	Enhanced		Supported	Mitochondria							Cluster 29: Non-specific - Unknown function	Cluster 23: Non-specific - Cellular respiration	Cluster 23: Choroid plexus - Mixed function	Cluster 66: Non-specific - Mitochondria	Cluster 39: Non-specific - Basic cellular processes	3	Mitochondria		HPA003440: AB_1078348	unprognostic (3.88e-2)	unprognostic (2.36e-3)	unprognostic (8.90e-2)	unprognostic (9.80e-2)	unprognostic (7.68e-2)	unprognostic (5.97e-3)	unprognostic (1.59e-1)	unprognostic (1.85e-1)	unprognostic (2.23e-2)	unprognostic (2.40e-1)	unprognostic (1.61e-1)	unprognostic (5.13e-2)	prognostic favorable (2.15e-7)	unprognostic (5.19e-3)	unprognostic (2.06e-1)	unprognostic (5.68e-3)	unprognostic (2.62e-3)
ULK2	8.54712e-86	2.15555	0.571	0.155	2.56961e-81	CD16+ Mono-like	ATG1B, KIAA0623, Unc51.2	ENSG00000083290	Unc-51 like autophagy activating kinase 2	Q8IYT8	17	19770829-19867936	Enzymes, Predicted intracellular proteins	Autophagy, Neurogenesis	Kinase, Serine/threonine-protein kinase, Transferase		Evidence at protein level	Evidence at transcript level	Evidence at protein level	Evidence at protein level	Low tissue specificity	Detected in all			Cell type enhanced	Detected in many		Excitatory neurons: 59.9;Inhibitory neurons: 73.6;Late spermatids: 65.0;Oligodendrocytes: 88.1	Low cancer specificity	Detected in all			Low region specificity	Detected in all			Group enriched	Detected in some	4	intermediate monocyte: 4.0;non-classical monocyte: 3.4	Lineage enriched	Detected in single	5	monocytes: 4.0	Cancer enhanced	Detected in many		testis cancer: 40.3	Testis - Early spermatids, Testis - Spermatocytes	Low region specificity	Detected in all			Low region specificity	Detected in all			CAB037021	Approved										Cluster 25: Non-specific - Unknown function	Cluster 44: Testis - Spermatogenesis	Cluster 13: Oligodendrocytes - Mixed function	Cluster 36: Non-specific - mRNA processing	Cluster 31: Spermatocytes - Spermatogenesis				CAB037021: AB_1841237	unprognostic (1.47e-1)	unprognostic (1.88e-1)	unprognostic (2.56e-1)	unprognostic (1.03e-1)	unprognostic (1.23e-1)	unprognostic (1.31e-1)	unprognostic (6.53e-2)	unprognostic (1.07e-1)	unprognostic (5.83e-2)	unprognostic (1.39e-2)	unprognostic (5.11e-3)	unprognostic (1.39e-1)	unprognostic (1.16e-1)	unprognostic (3.44e-1)	unprognostic (2.69e-1)	unprognostic (3.23e-1)	unprognostic (1.38e-2)
BIN2	1.97373e-85	1.28274	0.887	0.553	5.93383e-81	CD16+ Mono-like	BRAP-1	ENSG00000110934	Bridging integrator 2	Q9UBW5	12	51281038-51324668	Plasma proteins, Predicted intracellular proteins				Evidence at protein level	Evidence at protein level	Evidence at protein level	Evidence at protein level	Tissue enhanced	Detected in many		bone marrow: 100.1;lymphoid tissue: 47.5	Cell type enhanced	Detected in many		Cytotrophoblasts: 106.0;Extravillous trophoblasts: 198.4;monocytes: 156.3;NK-cells: 415.5;Syncytiotrophoblasts: 145.0;T-cells: 151.6	Low cancer specificity	Detected in all			Low region specificity	Detected in all			Low immune cell specificity	Detected in all			Low lineage specificity	Detected in all			Group enriched	Detected in some	5	Leukemia: 55.4;Myeloma: 48.7	Kidney - T-cells, Lung - Neutrophil_2, Testis - Early spermatids, Thyroid - T-cells	Low region specificity	Detected in all			Low region specificity	Detected in all			HPA038666, HPA038667	Enhanced		Enhanced	Plasma membrane						19000000	Cluster 35: Neutrophils - Protein binding	Cluster 81: Lymphoid tissue & Bone marrow - Innate immune response	Cluster 20: Macrophages & Microglia - Immune response	Cluster 49: HMC-1 - Innate immune response	Cluster 19: NK-cells - Adaptive immune response	1	Plasma membrane		HPA038666: AB_2676139, HPA038667: AB_2676140	unprognostic (8.44e-3)	prognostic favorable (1.33e-4)	unprognostic (2.48e-1)	prognostic favorable (6.34e-4)	unprognostic (4.63e-1)	unprognostic (2.00e-3)	unprognostic (1.21e-1)	unprognostic (3.59e-2)	unprognostic (3.72e-2)	unprognostic (7.47e-2)	unprognostic (5.71e-2)	unprognostic (3.29e-1)	unprognostic (1.65e-3)	unprognostic (4.03e-1)	unprognostic (3.96e-2)	unprognostic (1.24e-1)	unprognostic (2.22e-1)
PDLIM5	2.31955e-85	1.38489	0.857	0.476	6.97349e-81	CD16+ Mono-like	Enh, LIM	ENSG00000163110	PDZ and LIM domain 5	Q96HC4	4	94451857-94668227	Plasma proteins, Predicted intracellular proteins, Predicted membrane proteins				Evidence at protein level	Evidence at protein level	Evidence at protein level	Evidence at protein level	Group enriched	Detected in all	7	heart muscle: 607.3;skeletal muscle: 1122.4;tongue: 553.7	Group enriched	Detected in all	5	Cardiomyocytes: 2644.4;Skeletal myocytes: 856.8	Cancer enriched	Detected in all	8	prostate cancer: 132.0	Low region specificity	Detected in all			Immune cell enriched	Detected in all	5	basophil: 217.8	Lineage enriched	Detected in all	5	granulocytes: 217.8	Low cancer specificity	Detected in all			Adipose subcutaneous - Smooth muscle cells, Skeletal muscle - Skeletal myocytes	Low region specificity	Detected in all			Low region specificity	Detected in all			CAB013511, HPA016740, HPA020026	Enhanced		Approved	Nucleoplasm,Plasma membrane,Focal adhesion sites						1200000	Cluster 32: Basophils - Transcription	Cluster 12: Heart muscle - Cardiac muscle contraction	Cluster 8: Immune cells - Immune response	Cluster 64: Connective tissue cells - ECM organization	Cluster 68: Cardiomyocytes - Muscle contraction	9	Plasma membrane	Nucleoplasm, Focal adhesion sites	CAB013511: AB_2533388, HPA016740: AB_1855153, HPA020026: AB_1855154	unprognostic (6.20e-2)	unprognostic (1.94e-1)	unprognostic (2.81e-2)	unprognostic (1.08e-2)	unprognostic (6.61e-2)	unprognostic (2.24e-1)	unprognostic (1.33e-1)	unprognostic (2.46e-2)	unprognostic (7.60e-2)	unprognostic (2.65e-1)	unprognostic (1.18e-2)	unprognostic (1.47e-1)	unprognostic (1.24e-1)	unprognostic (2.11e-2)	unprognostic (3.15e-2)	unprognostic (1.91e-1)	unprognostic (1.04e-1)
UNC93B1	2.43398e-85	1.74615	0.657	0.23	7.31751e-81	CD16+ Mono-like	UNC93	ENSG00000110057	Unc-93 homolog B1, TLR signaling regulator	Q9H1C4	11	67991100-68004982	Disease related genes, Human disease related genes, Potential drug targets, Predicted membrane proteins, Transporters	Adaptive immunity, Antiviral defense, Immunity, Innate immunity			Evidence at protein level	Evidence at protein level	Evidence at protein level	Evidence at protein level	Tissue enhanced	Detected in many		lymphoid tissue: 74.8	Cell type enhanced	Detected in many		dendritic cells: 145.1;Hofbauer cells: 96.9;Macrophages: 82.9;monocytes: 132.9	Low cancer specificity	Detected in all			Low region specificity	Detected in all			Immune cell enhanced	Detected in many		plasmacytoid DC: 18.3	Low lineage specificity	Detected in many			Low cancer specificity	Detected in many			Adipose subcutaneous - Macrophages, Adipose visceral - Macrophages, Lung - Macrophages, Skeletal muscle - Macrophages	Low region specificity	Detected in all			Low region specificity	Detected in all			HPA038716, HPA038717, HPA042803	Approved		Approved	Nucleoplasm			No	No			Cluster 29: Non-specific - Unknown function	Cluster 47: Spleen - Immune response	Cluster 43: Hindbrain - Mixed function	Cluster 53: Squamous epithelial cells - Keratinization	Cluster 58: Macrophages - Innate immune response	24	Nucleoplasm		HPA038716: AB_2676169, HPA038717: AB_10674836, HPA042803: AB_2678176	unprognostic (3.32e-2)	unprognostic (1.75e-1)	unprognostic (3.32e-2)	unprognostic (2.52e-1)	unprognostic (1.14e-1)	unprognostic (7.66e-2)	unprognostic (1.29e-2)	unprognostic (9.36e-2)	unprognostic (5.82e-2)	unprognostic (1.05e-2)	prognostic unfavorable (1.73e-4)	unprognostic (4.76e-2)	prognostic unfavorable (7.38e-4)	unprognostic (1.73e-2)	unprognostic (1.85e-2)	unprognostic (7.05e-3)	unprognostic (5.23e-3)
MAP3K1	2.44708e-85	1.13858	0.939	0.733	7.3569e-81	CD16+ Mono-like	MAPKKK1, MEKK, MEKK1	ENSG00000095015	Mitogen-activated protein kinase kinase kinase 1	Q13233	5	56815549-56896152	Cancer-related genes, Disease related genes, Enzymes, FDA approved drug targets, Human disease related genes, Predicted membrane proteins		Kinase, Serine/threonine-protein kinase, Transferase	Cancer-related genes, FDA approved drug targets	Evidence at protein level	Evidence at transcript level	Evidence at protein level	Evidence at protein level	Low tissue specificity	Detected in all			Cell type enhanced	Detected in all		Oligodendrocyte precursor cells: 197.2	Low cancer specificity	Detected in all			Low region specificity	Detected in all			Low immune cell specificity	Detected in many			Low lineage specificity	Detected in all			Low cancer specificity	Detected in all			Skin - Keratinocyte (other)	Region enriched	Detected in all	6	olfactory bulb: 18.2	Low region specificity	Detected in all			CAB004500, HPA046509	Approved		Approved	Cytosol							Cluster 40: Monocytes - Innate immune response	Cluster 40: Non-specific - Transcription	Cluster 42: Choroid plexus - Mitochondria	Cluster 6: Leukemia - Signal transduction	Cluster 73: B-cells - B-cell function	7	Cytosol		CAB004500: AB_627926, HPA046509: AB_2679678	unprognostic (1.77e-1)	unprognostic (1.71e-2)	unprognostic (4.09e-1)	unprognostic (2.18e-1)	unprognostic (3.48e-2)	unprognostic (5.39e-3)	unprognostic (5.20e-3)	unprognostic (2.52e-2)	unprognostic (1.35e-1)	unprognostic (1.41e-1)	unprognostic (1.05e-2)	unprognostic (6.73e-2)	unprognostic (1.97e-3)	unprognostic (2.18e-2)	unprognostic (1.58e-1)	unprognostic (9.92e-3)	unprognostic (1.11e-1)
MX2	4.29677e-85	1.78423	0.703	0.301	1.29178e-80	CD16+ Mono-like	MXB	ENSG00000183486	MX dynamin like GTPase 2	P20592	21	41361999-41409393	Plasma proteins, Predicted intracellular proteins, Transporters	Antiviral defense, Immunity, Innate immunity, mRNA transport, Protein transport, Translocation, Transport			Evidence at protein level	Evidence at transcript level	Evidence at protein level	Evidence at protein level	Tissue enhanced	Detected in many		lymphoid tissue: 29.7	Cell type enhanced	Detected in many		dendritic cells: 47.2;Gastric mucus-secreting cells: 42.4;Macrophages: 49.9;monocytes: 166.9;Schwann cells: 46.3	Low cancer specificity	Detected in all			Low region specificity	Detected in many			Immune cell enriched	Detected in all	4	neutrophil: 152.0	Lineage enriched	Detected in all	4	granulocytes: 152.0	Low cancer specificity	Detected in many			Colon - Enteric glia cells, Lung - NK-cells (Lung)					Low region specificity	Detected in all			HPA030235	Uncertain										Cluster 28: Neutrophils - Unknown function	Cluster 70: Lymphoid tissue - Immune response	Cluster 43: Hindbrain - Mixed function	Cluster 31: Non-specific - Antiviral immune response	Cluster 74: Neutrophils - Degranulation	3			HPA030235: AB_10601970	unprognostic (1.88e-1)	unprognostic (2.26e-1)	unprognostic (7.90e-3)	prognostic unfavorable (3.71e-5)	unprognostic (2.50e-1)	unprognostic (2.30e-1)	unprognostic (7.77e-2)	unprognostic (3.36e-1)	unprognostic (2.63e-1)	unprognostic (6.64e-2)	unprognostic (2.01e-2)	unprognostic (9.48e-2)	unprognostic (3.38e-14)	unprognostic (6.31e-2)	unprognostic (1.59e-3)	unprognostic (5.61e-2)	unprognostic (1.16e-2)
CD74	6.10157e-85	0.726168	0.979	0.578	1.83437e-80	CD16+ Mono-like	CLIP, DHLAG	ENSG00000019582	CD74 molecule	P04233	5	150401637-150412969	Cancer-related genes, CD markers, Disease related genes, Potential drug targets, Predicted membrane proteins, Transporters	Adaptive immunity, Immunity	Chaperone	Cancer-related genes	Evidence at protein level	Evidence at protein level	Evidence at protein level	Evidence at protein level	Tissue enhanced	Detected in all		lymphoid tissue: 5112.2	Cell type enhanced	Detected in many		B-cells: 11727.2;dendritic cells: 8645.4;Hofbauer cells: 5396.5;Langerhans cells: 26767.6;Macrophages: 7008.6;Proximal enterocytes: 5477.7;Schwann cells: 10143.4	Low cancer specificity	Detected in all			Low region specificity	Detected in all			Group enriched	Detected in all	5	classical monocyte: 11129.6;intermediate monocyte: 16174.8;memory B-cell: 27121.2;myeloid DC: 23965.9;naive B-cell: 28192.5;non-classical monocyte: 8146.1;plasmacytoid DC: 17015.9	Group enriched	Detected in all	6	B-cells: 28192.5;dendritic cells: 23965.9;monocytes: 16174.8	Group enriched	Detected in many	7	Leukemia: 998.7;lymphoma: 3214.7;Myeloma: 1807.4;skin cancer: 961.7	Adipose visceral - T-cells, Testis - Macrophages, Thyroid - T-cells	Low region specificity	Detected in all			Low region specificity	Detected in all			CAB002506, HPA010592, CAB079994	Enhanced		Supported	Golgi apparatus						210000	Cluster 2: Dendritic cells - Unknown function	Cluster 70: Lymphoid tissue - Immune response	Cluster 20: Macrophages & Microglia - Immune response	Cluster 21: Lymphoma - Adaptive immune response	Cluster 28: Dendritic cells - Antigen presentation	7	Golgi apparatus		CAB002506: AB_563630, CAB079994: , HPA010592: AB_1078482	prognostic favorable (1.06e-4)	unprognostic (1.48e-2)	unprognostic (4.80e-3)	prognostic favorable (6.53e-6)	unprognostic (1.41e-1)	unprognostic (4.53e-2)	unprognostic (2.05e-1)	unprognostic (3.69e-3)	unprognostic (1.54e-2)	unprognostic (3.48e-2)	unprognostic (2.20e-2)	unprognostic (2.64e-1)	unprognostic (5.44e-3)	unprognostic (1.73e-1)	unprognostic (4.95e-2)	unprognostic (2.05e-1)	unprognostic (4.24e-2)
VMP1	9.36862e-85	0.958877	0.988	0.879	2.81658e-80	CD16+ Mono-like	EPG3, TANGO5, TMEM49	ENSG00000062716	Vacuole membrane protein 1	Q96GC9	17	59707192-59842255	Predicted intracellular proteins, Predicted membrane proteins, Transporters	Autophagy, Cell adhesion, Lipid transport, Transport			Evidence at protein level	Evidence at transcript level	Evidence at protein level	Evidence at protein level	Low tissue specificity	Detected in all			Low cell type specificity	Detected in all			Low cancer specificity	Detected in all			Low region specificity	Detected in all			Immune cell enriched	Detected in all	5	neutrophil: 3016.5	Lineage enriched	Detected in all	5	granulocytes: 3016.5	Low cancer specificity	Detected in all				Low region specificity	Detected in all			Low region specificity	Detected in all			HPA030773, HPA064780	Approved		Approved	Nucleoli,Endoplasmic reticulum							Cluster 28: Neutrophils - Unknown function	Cluster 45: Intestine - Digestion	Cluster 13: Oligodendrocytes - Mixed function	Cluster 27: Breast cancer - Unknown function	Cluster 29: Monocytes - Innate immune response	6	Endoplasmic reticulum	Nucleoli	HPA030773: AB_10602248, HPA064780: AB_2685348	unprognostic (2.29e-1)	unprognostic (2.32e-1)	unprognostic (4.09e-2)	prognostic unfavorable (1.56e-5)	unprognostic (3.14e-2)	unprognostic (3.17e-1)	prognostic unfavorable (8.02e-4)	unprognostic (1.39e-1)	unprognostic (2.41e-1)	unprognostic (2.98e-1)	unprognostic (8.43e-2)	unprognostic (4.21e-2)	prognostic unfavorable (2.77e-8)	unprognostic (1.88e-1)	unprognostic (1.11e-2)	unprognostic (1.14e-2)	unprognostic (7.96e-3)
LY6E	1.3742e-84	1.82402	0.726	0.366	4.13138e-80	CD16+ Mono-like	RIG-E, SCA-2, TSA-1	ENSG00000160932	Lymphocyte antigen 6 family member E	Q16553	8	143017982-143023832	Predicted intracellular proteins, Predicted membrane proteins	Host-virus interaction			Evidence at protein level	Evidence at transcript level	Evidence at protein level	Evidence at protein level	Tissue enhanced	Detected in all		liver: 599.1	Group enriched	Detected in many	4	Cytotrophoblasts: 1517.6;Extravillous trophoblasts: 5448.4	Low cancer specificity	Detected in all			Low region specificity	Detected in all			Immune cell enhanced	Detected in all		non-classical monocyte: 756.5	Low lineage specificity	Detected in all			Low cancer specificity	Detected in all			Prostate - Urothelial cells	Low region specificity	Detected in all			Low region specificity	Detected in all								Intracellular and membrane	Other				44000	Cluster 37: Monocytes & Neutrophils - Innate immune response	Cluster 69: Liver - Oxidoreductase activity	Cluster 29: Forebrain - Mixed function	Cluster 31: Non-specific - Antiviral immune response	Cluster 4: Extravillous trophoblasts - Unknown function	3				unprognostic (1.05e-1)	unprognostic (8.80e-2)	unprognostic (3.88e-2)	unprognostic (3.70e-3)	unprognostic (9.08e-3)	unprognostic (2.11e-1)	unprognostic (2.28e-1)	unprognostic (6.64e-2)	unprognostic (4.94e-1)	unprognostic (7.34e-2)	unprognostic (1.74e-3)	unprognostic (1.71e-2)	prognostic unfavorable (6.74e-8)	unprognostic (2.68e-1)	unprognostic (2.28e-3)	unprognostic (1.84e-3)	unprognostic (2.12e-2)
GRINA	1.70192e-84	1.67291	0.647	0.262	5.11666e-80	CD16+ Mono-like	HNRGW, LFG1, NMDARA1, TMBIM3	ENSG00000178719	Glutamate ionotropic receptor NMDA type subunit associated protein 1	Q7Z429	8	143990056-143993415	Predicted intracellular proteins, Predicted membrane proteins, Transporters				Evidence at protein level	Evidence at transcript level	Evidence at protein level	Evidence at protein level	Low tissue specificity	Detected in all			Cell type enhanced	Detected in all		Late spermatids: 428.6;monocytes: 329.3	Low cancer specificity	Detected in all			Low region specificity	Detected in all			Low immune cell specificity	Detected in all			Low lineage specificity	Detected in all			Low cancer specificity	Detected in all			Adipose subcutaneous - Adipocytes (Subcutaneous), Adipose visceral - Adipocytes (Visceral), Breast - Adipocytes (Breast), Testis - Early spermatids, Testis - Late spermatids	Low region specificity	Detected in all			Low region specificity	Detected in all			HPA036980, HPA036981	Approved		Approved	Nucleoli fibrillar center,Cytosol				Yes			Cluster 25: Non-specific - Unknown function	Cluster 78: Testis - Transcription	Cluster 38: Sub-cortical - Mixed function	Cluster 40: Non-specific - Unknown function	Cluster 14: Langerhans cells - Innate immune response	6	Nucleoli fibrillar center	Cytosol	HPA036980: AB_10696791, HPA036981: AB_10962980	unprognostic (2.73e-3)	unprognostic (2.18e-3)	unprognostic (1.79e-2)	unprognostic (1.12e-1)	unprognostic (7.01e-3)	unprognostic (3.72e-2)	unprognostic (1.69e-1)	unprognostic (1.35e-2)	unprognostic (2.32e-1)	unprognostic (6.70e-2)	unprognostic (8.19e-2)	unprognostic (3.13e-3)	unprognostic (1.01e-3)	unprognostic (1.55e-1)	unprognostic (9.43e-2)	unprognostic (6.75e-2)	unprognostic (5.72e-2)
SCLT1	4.09856e-84	1.43748	0.907	0.623	1.23219e-79	CD16+ Mono-like	FLJ30655, hCAP-1A	ENSG00000151466	Sodium channel and clathrin linker 1	Q96NL6	4	128864921-129093600	Predicted intracellular proteins				Evidence at protein level	Evidence at transcript level	Evidence at protein level	Evidence at protein level	Low tissue specificity	Detected in all			Cell type enhanced	Detected in all		Astrocytes: 104.3;Excitatory neurons: 107.3;Inhibitory neurons: 111.1;Oligodendrocyte precursor cells: 102.4	Low cancer specificity	Detected in many			Low region specificity	Detected in all			Immune cell enhanced	Detected in all		neutrophil: 66.3	Group enriched	Detected in all	5	granulocytes: 66.3;monocytes: 31.3	Low cancer specificity	Detected in all			Testis - Early spermatids	Low region specificity	Detected in all			Low region specificity	Detected in all			HPA036560, HPA036561	Approved		Uncertain	Microtubules,Cytosol				Yes			Cluster 7: Non-specific - Innate immune response	Cluster 77: Bone marrow - Cell proliferation	Cluster 25: Non-specific - Transcription	Cluster 22: Non-specific - mRNA splicing & Cell cycle	Cluster 65: Neurons - Synaptic function		Microtubules, Cytosol		HPA036560: AB_2675190, HPA036561: AB_10673658	unprognostic (2.15e-1)	unprognostic (2.01e-1)	unprognostic (1.62e-2)	unprognostic (3.77e-2)	unprognostic (5.05e-2)	unprognostic (9.18e-2)	unprognostic (1.33e-3)	unprognostic (1.64e-2)	unprognostic (1.94e-2)	unprognostic (4.99e-2)	unprognostic (3.86e-1)	unprognostic (3.09e-2)	unprognostic (5.34e-4)	unprognostic (6.54e-2)	unprognostic (2.70e-1)	unprognostic (6.05e-2)	unprognostic (8.92e-2)
ELOB	1.15701e-83	0.870188	0.952	0.74	3.47844e-79	CD16+ Mono-like	SIII, TCEB2	ENSG00000103363	Elongin B	Q15370	16	2771414-2777289	Predicted intracellular proteins	Host-virus interaction, Transcription, Transcription regulation, Ubl conjugation pathway			Evidence at protein level	Evidence at protein level	Evidence at protein level	Evidence at protein level	Low tissue specificity	Detected in all			Cell type enhanced	Detected in all		Late spermatids: 6699.4	Low cancer specificity	Detected in all			Low region specificity	Detected in all			Low immune cell specificity	Detected in all			Low lineage specificity	Detected in all			Low cancer specificity	Detected in all			Testis - Late spermatids	Low region specificity	Detected in all			Low region specificity	Detected in all			HPA064006	Approved									82000	Cluster 36: Eosinophils - Protein ubiquitination	Cluster 54: Non-specific - Basic cellular processes	Cluster 27: Non-specific - Mixed function	Cluster 54: Non-specific - Transcription	Cluster 63: Late spermatids - Spermatogenesis	6			HPA064006:	unprognostic (1.77e-1)	unprognostic (5.27e-3)	unprognostic (3.93e-1)	unprognostic (1.50e-3)	unprognostic (2.02e-1)	unprognostic (2.28e-2)	unprognostic (3.19e-1)	unprognostic (1.27e-1)	unprognostic (1.81e-2)	unprognostic (4.05e-2)	unprognostic (3.14e-1)	unprognostic (7.15e-2)	unprognostic (7.83e-2)	unprognostic (3.42e-1)	unprognostic (1.40e-1)	unprognostic (1.06e-1)	unprognostic (6.32e-2)
SKIL	1.61121e-83	1.43478	0.693	0.252	4.84395e-79	CD16+ Mono-like	SNO, SnoA, SnoN	ENSG00000136603	SKI like proto-oncogene	P12757	3	170357342-170396835	Predicted intracellular proteins				Evidence at protein level	Evidence at protein level	Evidence at protein level	Evidence at protein level	Low tissue specificity	Detected in all			Cell type enhanced	Detected in all		monocytes: 324.4	Low cancer specificity	Detected in all			Low region specificity	Detected in all			Low immune cell specificity	Detected in many			Low lineage specificity	Detected in all			Low cancer specificity	Detected in all				Low region specificity	Detected in all			Low region specificity	Detected in all			HPA008472, HPA014233	Uncertain		Supported	Nucleoplasm,Cytosol							Cluster 40: Monocytes - Innate immune response	Cluster 70: Lymphoid tissue - Immune response	Cluster 39: Astrocytes - Mixed function	Cluster 63: Non-specific - Protein processing	Cluster 80: Non-specific - Transcription	17	Nucleoplasm	Cytosol	HPA008472: AB_1856933, HPA014233:	unprognostic (5.50e-2)	unprognostic (1.71e-2)	unprognostic (3.95e-2)	unprognostic (3.51e-3)	unprognostic (7.66e-2)	unprognostic (6.45e-2)	unprognostic (2.21e-2)	unprognostic (1.68e-2)	unprognostic (2.52e-2)	unprognostic (7.79e-2)	unprognostic (2.26e-3)	unprognostic (3.25e-2)	prognostic unfavorable (1.19e-7)	unprognostic (2.94e-2)	unprognostic (7.34e-2)	unprognostic (8.73e-2)	unprognostic (3.34e-1)
TLR2	1.67822e-83	1.27706	0.834	0.422	5.04539e-79	CD16+ Mono-like	CD282, TIL4	ENSG00000137462	Toll like receptor 2	O60603	4	153684070-153706260	CD markers, FDA approved drug targets, Human disease related genes, Predicted intracellular proteins, Predicted membrane proteins, Transporters	Immunity, Inflammatory response, Innate immunity	Receptor	FDA approved drug targets	Evidence at protein level	Evidence at protein level	Evidence at protein level	Evidence at protein level	Tissue enhanced	Detected in all		bone marrow: 69.1;lymphoid tissue: 50.3	Cell type enhanced	Detected in many		Kupffer cells: 106.9;Macrophages: 117.2;monocytes: 342.1;Mucus glandular cells: 67.3	Low cancer specificity	Detected in all			Low region specificity	Detected in all			Group enriched	Detected in many	4	classical monocyte: 200.3;intermediate monocyte: 179.4;myeloid DC: 121.5;neutrophil: 460.9;non-classical monocyte: 122.1	Group enriched	Detected in all	48	dendritic cells: 121.5;granulocytes: 460.9;monocytes: 200.3	Cancer enhanced	Detected in many		head and neck cancer: 11.0;Leukemia: 10.6	Adipose subcutaneous - Macrophages, Kidney - Macrophages, Liver - Neutrophils, Lung - Neutrophil_2, Stomach - Macrophages	Low region specificity	Detected in many			Low region specificity	Detected in all			HPA060231, HPA071546			Supported	Nucleoplasm,Mitochondria			No				Cluster 38: Monocytes & Neutrophils - Degranulation	Cluster 81: Lymphoid tissue & Bone marrow - Innate immune response	Cluster 20: Macrophages & Microglia - Immune response	Cluster 14: Myeloid leukemia - Innate immune response	Cluster 29: Monocytes - Innate immune response	6	Nucleoplasm, Mitochondria		HPA060231: , HPA071546:	unprognostic (4.15e-1)	unprognostic (3.29e-2)	unprognostic (5.32e-2)	unprognostic (1.52e-2)	unprognostic (3.46e-2)	unprognostic (4.88e-2)	unprognostic (1.39e-2)	unprognostic (4.24e-2)	unprognostic (2.48e-1)	unprognostic (2.02e-2)	unprognostic (2.04e-1)	unprognostic (1.33e-1)	prognostic unfavorable (1.11e-4)	unprognostic (7.87e-2)	unprognostic (3.80e-3)	unprognostic (1.42e-1)	unprognostic (5.93e-3)
CDKN1C	3.3151e-83	3.14034	0.507	0.153	9.96651e-79	CD16+ Mono-like	BWCR, BWS, KIP2, P57	ENSG00000129757	Cyclin dependent kinase inhibitor 1C	P49918	11	2883213-2885775	Cancer-related genes, Disease related genes, Human disease related genes, Predicted intracellular proteins	Cell cycle	Protein kinase inhibitor	Cancer-related genes, Disease variant, Tumor suppressor	Evidence at protein level	Evidence at protein level	Evidence at protein level	Evidence at protein level	Tissue enhanced	Detected in many		brain: 203.0;ovary: 199.8	Group enriched	Detected in many	4	Cytotrophoblasts: 586.1;Extravillous trophoblasts: 1799.0;monocytes: 531.8;Syncytiotrophoblasts: 2092.9	Low cancer specificity	Detected in all			Low region specificity	Detected in all			Group enriched	Detected in many	9	intermediate monocyte: 118.2;non-classical monocyte: 288.3	Lineage enriched	Detected in many	13	monocytes: 288.3	Low cancer specificity	Detected in many			Adipose subcutaneous - Adipocytes (Subcutaneous), Breast - Adipocytes (Breast), Kidney - Podocytes, Thyroid - Fibroblasts	Low region specificity	Detected in all			Low region specificity	Detected in all			HPA002924	Enhanced		Approved	Nucleoplasm,Nuclear bodies,Cytosol							Cluster 40: Monocytes - Innate immune response	Cluster 34: Non-specific - Mixed function	Cluster 30: White matter - Myelination	Cluster 70: DU4475 - Unknown function	Cluster 4: Extravillous trophoblasts - Unknown function	2	Nucleoplasm, Nuclear bodies	Cytosol	HPA002924: AB_1079548	unprognostic (5.49e-3)	unprognostic (2.62e-1)	unprognostic (9.82e-3)	unprognostic (5.79e-3)	unprognostic (4.15e-1)	unprognostic (2.84e-2)	unprognostic (1.95e-2)	unprognostic (1.85e-1)	unprognostic (3.13e-1)	unprognostic (3.15e-1)	unprognostic (2.95e-1)	unprognostic (3.39e-2)	unprognostic (2.15e-1)	unprognostic (3.31e-2)	unprognostic (8.53e-2)	unprognostic (1.93e-1)	unprognostic (2.94e-1)
SELPLG	3.69175e-83	1.51874	0.735	0.33	1.10989e-78	CD16+ Mono-like	CD162, PSGL-1	ENSG00000110876	Selectin P ligand	Q14242	12	108621895-108633894	Candidate cardiovascular disease genes, CD markers, Plasma proteins, Predicted membrane proteins	Cell adhesion, Host-virus interaction	Host cell receptor for virus entry, Receptor		Evidence at protein level	Evidence at protein level	Evidence at protein level	Evidence at protein level	Tissue enhanced	Detected in many		lymphoid tissue: 84.5	Cell type enhanced	Detected in many		dendritic cells: 291.1;Kupffer cells: 82.9;Macrophages: 64.0;monocytes: 224.8;NK-cells: 163.3;T-cells: 70.8	Low cancer specificity	Detected in all			Low region specificity	Detected in all			Low immune cell specificity	Detected in all			Low lineage specificity	Detected in all			Cancer enhanced	Detected in many		Leukemia: 73.4;Myeloma: 231.6	Adipose subcutaneous - Macrophages, Adipose visceral - Macrophages, Colon - Macrophages, Heart muscle - Macrophages, Kidney - Macrophages, Liver - Kupffer cells, Pancreas - Macrophages, Skeletal muscle - Macrophages, Stomach - Macrophages, Thyroid - Macrophages	Low region specificity	Detected in all							CAB002431, HPA011256, HPA069062	Enhanced		Approved	Vesicles						2700000	Cluster 35: Neutrophils - Protein binding	Cluster 70: Lymphoid tissue - Immune response	Cluster 20: Macrophages & Microglia - Immune response	Cluster 51: Myeloma - Immunoglobulins	Cluster 19: NK-cells - Adaptive immune response	2	Vesicles		CAB002431: AB_563509, HPA011256: , HPA069062:	unprognostic (2.32e-2)	prognostic favorable (1.46e-4)	unprognostic (3.64e-3)	unprognostic (1.02e-2)	unprognostic (6.32e-2)	prognostic favorable (6.94e-4)	unprognostic (2.52e-1)	unprognostic (1.29e-1)	prognostic favorable (2.92e-4)	unprognostic (2.26e-1)	unprognostic (2.12e-2)	unprognostic (3.24e-1)	prognostic unfavorable (5.86e-4)	unprognostic (5.88e-2)	unprognostic (2.37e-2)	prognostic favorable (2.74e-4)	unprognostic (5.44e-2)
MS4A6A	4.70698e-83	0.919013	0.752	0.247	1.41511e-78	CD16+ Mono-like	CD20L3, MS4A6	ENSG00000110077	Membrane spanning 4-domains A6A	Q9H2W1	11	60172015-60184666	Predicted intracellular proteins, Predicted membrane proteins		Receptor		Evidence at protein level	Evidence at transcript level	Evidence at protein level	Evidence at protein level	Low tissue specificity	Detected in all			Group enriched	Detected in many	7	dendritic cells: 421.7;Hofbauer cells: 524.2;Kupffer cells: 1337.8;Langerhans cells: 548.3;Macrophages: 650.9	Low cancer specificity	Detected in all			Low region specificity	Detected in all			Group enriched	Detected in all	8	basophil: 524.7;classical monocyte: 1399.3;intermediate monocyte: 459.3;myeloid DC: 813.7;plasmacytoid DC: 558.7	Group enriched	Detected in all	70	dendritic cells: 813.7;granulocytes: 524.7;monocytes: 1399.3	Cancer enriched	Detected in some	8	Leukemia: 21.0	Adipose subcutaneous - Macrophages, Adipose visceral - Macrophages, Breast - Macrophages, Colon - Macrophages, Heart muscle - Macrophages, Kidney - Macrophages, Pancreas - Macrophages, Prostate - Macrophages, Skeletal muscle - Macrophages, Stomach - Macrophages, Testis - Macrophages, Thyroid - Macrophages									HPA011391, HPA076623	Approved		Approved	Vesicles							Cluster 10: Non-specific - Membrane trafficking	Cluster 11: Liver - Plasma proteins	Cluster 20: Macrophages & Microglia - Immune response	Cluster 14: Myeloid leukemia - Innate immune response	Cluster 58: Macrophages - Innate immune response	1	Vesicles		HPA011391: AB_10603876, HPA076623: AB_2686809	unprognostic (1.17e-1)	prognostic favorable (6.33e-4)	unprognostic (2.35e-2)	unprognostic (1.21e-2)	unprognostic (1.00e-1)	unprognostic (8.51e-2)	unprognostic (2.33e-1)	unprognostic (3.75e-2)	unprognostic (3.61e-1)	unprognostic (1.76e-1)	unprognostic (1.91e-1)	unprognostic (3.20e-1)	unprognostic (4.75e-3)	unprognostic (1.06e-1)	unprognostic (4.66e-2)	unprognostic (3.94e-2)	unprognostic (2.97e-2)
GCH1	1.64369e-82	1.07553	0.804	0.358	4.94158e-78	CD16+ Mono-like	DYT14, DYT5, DYT5a, GCH, GTPCH1	ENSG00000131979	GTP cyclohydrolase 1	P30793	14	54842008-54902826	Disease related genes, Enzymes, Human disease related genes, Metabolic proteins, Potential drug targets, Predicted intracellular proteins	Tetrahydrobiopterin biosynthesis	Allosteric enzyme, Hydrolase	Disease variant, Dystonia, Parkinsonism, Phenylketonuria	Evidence at protein level	Evidence at protein level	Evidence at protein level	Evidence at protein level	Tissue enhanced	Detected in many		bone marrow: 31.0;liver: 35.8	Cell type enhanced	Detected in many		Enteroendocrine cells: 100.0;Hepatocytes: 84.5;monocytes: 383.5	Low cancer specificity	Detected in all			Low region specificity	Detected in all			Immune cell enhanced	Detected in many		non-classical monocyte: 11.2	Low lineage specificity	Detected in many			Low cancer specificity	Detected in many			Kidney - Proximal tubular cells, Kidney - Proximal tubular cells	Low region specificity	Detected in many			Low region specificity	Detected in all			HPA028612	Approved		Supported	Nucleoplasm,Nuclear membrane,Cytosol			No	No			Cluster 37: Monocytes & Neutrophils - Innate immune response	Cluster 77: Bone marrow - Cell proliferation	Cluster 41: Monoamines - Neurotransmitter signalling	Cluster 10: Ciliated cells - Ion channel activity	Cluster 29: Monocytes - Innate immune response	3	Nucleoplasm	Nuclear membrane, Cytosol	HPA028612: AB_10602135	unprognostic (3.77e-2)	unprognostic (2.67e-3)	unprognostic (6.73e-2)	unprognostic (2.39e-1)	unprognostic (9.26e-2)	unprognostic (1.27e-1)	unprognostic (7.26e-2)	unprognostic (1.75e-1)	unprognostic (3.97e-1)	prognostic favorable (8.69e-4)	prognostic favorable (1.41e-4)	unprognostic (1.23e-1)	unprognostic (1.96e-2)	unprognostic (7.22e-3)	unprognostic (1.76e-2)	unprognostic (2.23e-1)	prognostic favorable (6.67e-4)
ARRB1	4.53016e-82	1.1741	0.838	0.53	1.36195e-77	CD16+ Mono-like	ARR1	ENSG00000137486	Arrestin beta 1	P49407	11	75260122-75351705	Predicted intracellular proteins, Transporters	Protein transport, Transcription, Transcription regulation, Transport	Signal transduction inhibitor		Evidence at protein level	Evidence at protein level	Evidence at protein level	Evidence at protein level	Low tissue specificity	Detected in all			Low cell type specificity	Detected in many			Low cancer specificity	Detected in all			Low region specificity	Detected in all			Immune cell enhanced	Detected in many		non-classical monocyte: 137.5	Group enriched	Detected in many	5	dendritic cells: 42.5;granulocytes: 49.7;monocytes: 137.5	Low cancer specificity	Detected in all				Low region specificity	Detected in all			Low region specificity	Detected in all			CAB003763, HPA049318, HPA070249	Approved		Supported	Nucleoplasm						1500000	Cluster 37: Monocytes & Neutrophils - Innate immune response	Cluster 34: Non-specific - Mixed function	Cluster 38: Sub-cortical - Mixed function	Cluster 14: Myeloid leukemia - Innate immune response	Cluster 58: Macrophages - Innate immune response	33	Nucleoplasm		CAB003763: AB_562248, HPA049318: AB_2680711, HPA070249: AB_2732151	unprognostic (3.40e-1)	unprognostic (8.37e-2)	unprognostic (1.63e-1)	unprognostic (1.88e-1)	unprognostic (2.35e-1)	unprognostic (3.27e-3)	unprognostic (1.33e-2)	unprognostic (1.15e-2)	unprognostic (1.23e-2)	unprognostic (1.35e-1)	unprognostic (2.73e-1)	unprognostic (9.35e-2)	unprognostic (2.34e-2)	unprognostic (2.29e-1)	unprognostic (7.10e-2)	unprognostic (3.90e-1)	unprognostic (1.26e-1)
NAGK	9.56318e-82	1.43832	0.703	0.301	2.87508e-77	CD16+ Mono-like	GNK	ENSG00000124357	N-acetylglucosamine kinase	Q9UJ70	2	71064344-71079808	Enzymes, Metabolic proteins, Predicted intracellular proteins		Kinase, Transferase		Evidence at protein level	Evidence at protein level	Evidence at protein level	Evidence at protein level	Low tissue specificity	Detected in all			Cell type enhanced	Detected in all		Hofbauer cells: 196.0;Suprabasal keratinocytes: 200.8;Syncytiotrophoblasts: 310.9	Low cancer specificity	Detected in all			Low region specificity	Detected in all			Low immune cell specificity	Detected in all			Group enriched	Detected in all	4	dendritic cells: 392.0;granulocytes: 289.2;monocytes: 594.4	Low cancer specificity	Detected in all			Testis - Early spermatids, Testis - Late spermatids	Low region specificity	Detected in all			Low region specificity	Detected in all			HPA035206, HPA035207	Enhanced		Approved	Nucleoplasm,Cytosol						1000000	Cluster 10: Non-specific - Membrane trafficking	Cluster 29: Squamous epithelium - Innate immune response	Cluster 45: Non-specific - Mixed function	Cluster 26: Non-specific - Mitochondria & RNA binding	Cluster 59: Suprabasal keratinocytes - Cornification	8	Cytosol	Nucleoplasm	HPA035206: AB_2674517, HPA035207: AB_10602031	unprognostic (6.15e-2)	unprognostic (4.23e-3)	unprognostic (2.97e-2)	prognostic unfavorable (6.88e-4)	unprognostic (2.44e-1)	prognostic favorable (5.87e-4)	unprognostic (4.65e-3)	unprognostic (2.18e-2)	unprognostic (2.31e-1)	unprognostic (9.99e-2)	unprognostic (4.32e-2)	unprognostic (1.59e-1)	prognostic unfavorable (4.35e-4)	unprognostic (8.60e-2)	unprognostic (1.45e-2)	unprognostic (5.50e-3)	unprognostic (2.13e-2)
SSH2	1.24865e-81	0.914574	0.985	0.903	3.75394e-77	CD16+ Mono-like	KIAA1725	ENSG00000141298	Slingshot protein phosphatase 2	Q76I76	17	29625938-29930276	Enzymes, Predicted intracellular proteins		Actin-binding, Hydrolase, Protein phosphatase		Evidence at protein level	Evidence at transcript level	Evidence at protein level	Evidence at protein level	Tissue enhanced	Detected in all		skeletal muscle: 88.3	Cell type enhanced	Detected in all		Excitatory neurons: 259.9;Inhibitory neurons: 244.5;Microglial cells: 243.3;monocytes: 229.6;Oligodendrocytes: 510.0	Low cancer specificity	Detected in all			Low region specificity	Detected in all			Immune cell enhanced	Detected in all		eosinophil: 135.2	Low lineage specificity	Detected in all			Low cancer specificity	Detected in all			Prostate - Macrophages, Testis - Early spermatids, Testis - Spermatocytes	Low region specificity	Detected in all			Low region specificity	Detected in all			CAB017189, HPA057099	Uncertain										Cluster 19: Eosinophils - Unknown function	Cluster 19: Non-specific - Basic cellular processes	Cluster 11: White matter - Signal transduction	Cluster 30: Non-specific - Gene expression regulation	Cluster 49: Non-specific - Transcription				CAB017189: , HPA057099: AB_2683336	unprognostic (1.45e-1)	unprognostic (1.57e-1)	unprognostic (3.56e-2)	unprognostic (1.27e-2)	unprognostic (1.44e-1)	unprognostic (1.53e-1)	unprognostic (3.00e-3)	unprognostic (7.05e-2)	unprognostic (1.14e-1)	unprognostic (6.80e-2)	unprognostic (9.80e-3)	unprognostic (7.52e-2)	unprognostic (1.48e-2)	unprognostic (8.28e-2)	unprognostic (7.70e-2)	unprognostic (2.74e-1)	unprognostic (1.86e-1)
HLA-A	3.05689e-81	0.763894	0.98	0.813	9.19023e-77	CD16+ Mono-like		ENSG00000206503	Major histocompatibility complex, class I, A	P04439	6	29941260-29949572	Cancer-related genes, Disease related genes, Human disease related genes, Plasma proteins, Potential drug targets, Predicted intracellular proteins, Predicted membrane proteins, Transporters	Adaptive immunity, Host-virus interaction, Immunity, Innate immunity		Cancer-related genes	Evidence at protein level	Evidence at protein level	Evidence at protein level	Evidence at protein level	Low tissue specificity	Detected in many			Cell type enhanced	Detected in all		Ductal cells: 3710.2;Proximal enterocytes: 5253.2	Low cancer specificity	Detected in all			Low region specificity	Detected in all			Low immune cell specificity	Detected in all			Low lineage specificity	Detected in all			Low cancer specificity	Detected in all			Skin - Keratinocyte (other), Thyroid - T-cells									CAB078470			Supported	Golgi apparatus,Plasma membrane						170000000	Cluster 21: Neutrophils - Unknown function	Cluster 47: Spleen - Immune response	Cluster 12: Non-specific - Vasculature	Cluster 31: Non-specific - Antiviral immune response	Cluster 14: Langerhans cells - Innate immune response	4	Plasma membrane	Golgi apparatus	CAB078470: AB_10985125	unprognostic (1.56e-2)	unprognostic (9.14e-2)	unprognostic (1.34e-2)	prognostic favorable (9.59e-4)	unprognostic (3.49e-1)	unprognostic (1.21e-1)	unprognostic (1.12e-1)	unprognostic (7.28e-2)	unprognostic (3.42e-2)	prognostic favorable (6.47e-4)	unprognostic (2.96e-1)	unprognostic (3.24e-1)	unprognostic (1.84e-2)	unprognostic (1.01e-1)	unprognostic (2.32e-2)	unprognostic (1.20e-2)	unprognostic (1.54e-2)
SERPINB9	3.25478e-81	2.15804	0.518	0.116	9.78516e-77	CD16+ Mono-like	CAP3, PI9	ENSG00000170542	Serpin family B member 9	P50453	6	2887270-2903309	Predicted intracellular proteins		Protease inhibitor, Serine protease inhibitor		Evidence at protein level	Evidence at protein level	Evidence at protein level	Evidence at protein level	Tissue enhanced	Detected in all		lymphoid tissue: 39.9;placenta: 50.5	Group enriched	Detected in many	5	Langerhans cells: 1891.6;monocytes: 1175.6	Cancer enriched	Detected in all	5	testis cancer: 46.3	Low region specificity	Detected in all			Low immune cell specificity	Detected in many			Low lineage specificity	Detected in all			Group enriched	Detected in many	8	lymphoma: 60.9;testis cancer: 209.3		Not detected	Not detected			Low region specificity	Detected in all			HPA030067	Uncertain		Approved	Nucleoplasm,Cytosol						3400000	Cluster 33: Non-specific - ATP binding	Cluster 70: Lymphoid tissue - Immune response	Cluster 45: Non-specific - Mixed function	Cluster 46: Lymphoma - Humoral immune response	Cluster 28: Dendritic cells - Antigen presentation	1	Nucleoplasm	Cytosol	HPA030067: AB_2673295	unprognostic (6.82e-3)	unprognostic (8.59e-2)	unprognostic (1.39e-1)	unprognostic (1.25e-1)	unprognostic (4.06e-1)	unprognostic (1.50e-1)	unprognostic (3.12e-2)	unprognostic (9.48e-2)	unprognostic (2.12e-2)	unprognostic (3.83e-3)	unprognostic (1.06e-1)	unprognostic (9.85e-2)	prognostic unfavorable (1.66e-6)	unprognostic (9.90e-2)	unprognostic (8.56e-2)	unprognostic (1.27e-1)	unprognostic (3.76e-2)
EMILIN2	4.31661e-81	1.10269	0.873	0.5	1.29775e-76	CD16+ Mono-like	FLJ33200, FOAP-10	ENSG00000132205	Elastin microfibril interfacer 2	Q9BXX0	18	2847006-2916003	Plasma proteins, Predicted secreted proteins	Cell adhesion			Evidence at protein level	Evidence at protein level	Evidence at protein level	Evidence at protein level	Tissue enhanced	Detected in many		parathyroid gland: 73.7	Cell type enhanced	Detected in many		Endometrial stromal cells: 100.7;granulocytes: 124.6;Hofbauer cells: 70.9;Langerhans cells: 118.5;Macrophages: 110.5;monocytes: 231.1	Low cancer specificity	Detected in all			Low region specificity	Detected in all			Immune cell enhanced	Detected in some		basophil: 5.5	Low lineage specificity	Detected in many			Cancer enhanced	Detected in many		testis cancer: 23.6	Adipose subcutaneous - Macrophages, Colon - Macrophages, Lung - Macrophages, Skeletal muscle - Macrophages, Skin - Fibroblast_2	Low region specificity	Detected in all			Region enhanced	Detected in many		spinal cord: 33.7	HPA064576	Supported				Secreted to extracellular matrix	Cell adhesion				840000	Cluster 41: Basophils - Unknown function	Cluster 24: Parathyroid gland - Vesicular transport	Cluster 30: White matter - Myelination	Cluster 64: Connective tissue cells - ECM organization	Cluster 29: Monocytes - Innate immune response				HPA064576: AB_2732717	unprognostic (1.31e-1)	unprognostic (1.05e-1)	unprognostic (7.91e-3)	unprognostic (1.11e-2)	unprognostic (3.98e-3)	unprognostic (9.91e-3)	prognostic unfavorable (6.30e-4)	unprognostic (2.01e-1)	unprognostic (1.15e-1)	unprognostic (1.17e-1)	unprognostic (1.61e-1)	unprognostic (2.89e-1)	prognostic unfavorable (1.62e-4)	unprognostic (1.49e-1)	unprognostic (3.15e-3)	unprognostic (3.72e-2)	unprognostic (2.96e-1)
HNMT	5.98468e-81	1.68829	0.707	0.274	1.79923e-76	CD16+ Mono-like		ENSG00000150540	Histamine N-methyltransferase	P50135	2	137964020-138016364	Disease related genes, Enzymes, Human disease related genes, Metabolic proteins, Potential drug targets, Predicted intracellular proteins		Methyltransferase, Transferase	Disease variant, Intellectual disability	Evidence at protein level	Evidence at protein level	Evidence at protein level	Evidence at protein level	Tissue enhanced	Detected in all		liver: 238.2	Cell type enhanced	Detected in many		Hofbauer cells: 297.4;Kupffer cells: 220.2;Proximal tubular cells: 253.7	Low cancer specificity	Detected in all			Low region specificity	Detected in all			Group enriched	Detected in many	21	classical monocyte: 111.1;intermediate monocyte: 89.9;myeloid DC: 68.3;non-classical monocyte: 52.5	Group enriched	Detected in many	23	dendritic cells: 68.3;monocytes: 111.1	Cancer enhanced	Detected in many		testis cancer: 99.4	Liver - Hepatocytes, Thyroid - Fibroblasts	Low region specificity	Detected in all			Low region specificity	Detected in all			HPA035480, HPA035481, HPA073754	Approved		Approved	Nucleoplasm,Centrosome,Cytosol						130000	Cluster 26: Monocytes - Plasma membrane proteins	Cluster 1: Liver & Kidney - Metabolism	Cluster 55: Non-specific - Transcription	Cluster 18: Liver cancer - Metabolism	Cluster 58: Macrophages - Innate immune response		Nucleoplasm, Cytosol	Centrosome	HPA035480: AB_2674645, HPA035481: AB_10672094, HPA073754:	unprognostic (1.32e-1)	unprognostic (3.53e-1)	unprognostic (5.44e-2)	unprognostic (2.09e-2)	unprognostic (2.81e-1)	unprognostic (2.33e-1)	unprognostic (2.29e-2)	unprognostic (6.02e-2)	unprognostic (5.69e-2)	unprognostic (1.43e-1)	prognostic unfavorable (3.41e-4)	unprognostic (5.24e-2)	unprognostic (1.34e-2)	unprognostic (1.76e-2)	unprognostic (5.34e-2)	unprognostic (1.21e-1)	prognostic favorable (4.68e-4)
CFD	6.31142e-81	0.797973	0.984	0.757	1.89747e-76	CD16+ Mono-like	ADN, DF, PFD	ENSG00000197766	Complement factor D	P00746	19	859453-867884	Disease related genes, Enzymes, Human disease related genes, Plasma proteins, Potential drug targets, Predicted intracellular proteins, Predicted secreted proteins	Complement alternate pathway, Immunity, Innate immunity	Hydrolase, Protease, Serine protease	Disease variant	Evidence at protein level	Evidence at transcript level	Evidence at protein level	Evidence at protein level	Tissue enhanced	Detected in all		adipose tissue: 1448.6	Group enriched	Detected in many	9	Fibroblasts: 7755.6;Leydig cells: 5061.8	Low cancer specificity	Detected in all			Low region specificity	Detected in all			Immune cell enhanced	Detected in all		basophil: 1712.8	Lineage enriched	Detected in all	6	granulocytes: 1712.8	Cancer enhanced	Detected in all		Leukemia: 84.8	Liver - Kupffer cells, Pancreas - Fibroblasts, Prostate - Fibroblasts, Skeletal muscle - Fibroblasts, Skin - Fibroblast_2	Not detected	Not detected			Low region specificity	Detected in all								Secreted to blood	Immunity			732000000	4400000000	Cluster 35: Neutrophils - Protein binding	Cluster 41: Smooth muscle tissue - ECM organization	Cluster 48: Non-specific - Mixed function	Cluster 14: Myeloid leukemia - Innate immune response	Cluster 53: Fibroblasts - ECM organization					unprognostic (3.00e-2)	unprognostic (6.09e-2)	unprognostic (2.44e-1)	unprognostic (1.22e-3)	unprognostic (6.92e-2)	unprognostic (5.28e-2)	unprognostic (8.11e-3)	unprognostic (2.48e-1)	unprognostic (1.46e-2)	unprognostic (8.10e-2)	prognostic favorable (1.77e-4)	unprognostic (9.53e-2)	prognostic unfavorable (7.09e-4)	unprognostic (1.23e-1)	unprognostic (4.55e-2)	unprognostic (1.92e-2)	unprognostic (9.75e-2)
GNB2	7.83347e-81	1.15875	0.843	0.502	2.35505e-76	CD16+ Mono-like		ENSG00000172354	G protein subunit beta 2	P62879	7	100673567-100679174	Disease related genes, Human disease related genes, Potential drug targets, Predicted intracellular proteins, RAS pathway related proteins, Transporters		Transducer	Disease variant, Intellectual disability	Evidence at protein level	Evidence at protein level	Evidence at protein level	Evidence at protein level	Low tissue specificity	Detected in all			Low cell type specificity	Detected in all			Low cancer specificity	Detected in all			Low region specificity	Detected in all			Low immune cell specificity	Detected in all			Low lineage specificity	Detected in all			Low cancer specificity	Detected in all			Skin - Keratinocyte (other)	Low region specificity	Detected in all			Low region specificity	Detected in all			CAB010032, HPA040736	Approved		Supported	Plasma membrane						940000	Cluster 21: Neutrophils - Unknown function	Cluster 27: Squamous epithelium - Keratinization	Cluster 33: Neurons - Mixed function	Cluster 39: Non-specific - Transcription	Cluster 58: Macrophages - Innate immune response	26	Plasma membrane		CAB010032: AB_2263466, HPA040736: AB_2677106	unprognostic (1.55e-1)	unprognostic (5.76e-2)	unprognostic (1.01e-3)	unprognostic (2.76e-1)	unprognostic (1.11e-2)	unprognostic (1.94e-1)	unprognostic (3.68e-3)	unprognostic (3.52e-1)	unprognostic (6.58e-2)	unprognostic (2.54e-1)	unprognostic (9.79e-3)	unprognostic (1.70e-1)	unprognostic (3.75e-2)	unprognostic (1.24e-1)	unprognostic (3.19e-1)	unprognostic (5.29e-2)	unprognostic (2.98e-1)
PID1	8.93811e-81	2.22431	0.523	0.099	2.68715e-76	CD16+ Mono-like	FLJ20701, NYGGF4	ENSG00000153823	Phosphotyrosine interaction domain containing 1	Q7Z2X4	2	228850526-229271287	Predicted intracellular proteins				Evidence at protein level	Evidence at transcript level	Evidence at protein level	Evidence at protein level	Low tissue specificity	Detected in all			Cell type enhanced	Detected in many		Excitatory neurons: 116.8;Hepatocytes: 129.3;Inhibitory neurons: 135.5;Langerhans cells: 262.1;Microglial cells: 171.8;Oligodendrocyte precursor cells: 509.9	Low cancer specificity	Detected in all			Low region specificity	Detected in all			Group enriched	Detected in some	5	classical monocyte: 71.2;intermediate monocyte: 79.5;myeloid DC: 83.7	Group enriched	Detected in many	52	dendritic cells: 83.7;monocytes: 79.5	Low cancer specificity	Detected in many			Breast - Fibroblasts, Colon - Fibroblasts, Heart muscle - Fibroblasts, Kidney - Fibroblasts, Liver - Hepatocytes, Pancreas - Fibroblasts, Prostate - Fibroblasts	Low region specificity	Detected in all			Low region specificity	Detected in all			HPA036103	Approved		Approved	Endoplasmic reticulum							Cluster 26: Monocytes - Plasma membrane proteins	Cluster 69: Liver - Oxidoreductase activity	Cluster 38: Sub-cortical - Mixed function	Cluster 44: Connective tissue cells - ECM organization	Cluster 76: Oligodendrocyte precursor - Unknown function	9	Endoplasmic reticulum		HPA036103: AB_10602144	unprognostic (8.46e-2)	unprognostic (2.96e-1)	unprognostic (3.55e-2)	unprognostic (5.52e-2)	unprognostic (9.40e-3)	unprognostic (2.66e-2)	unprognostic (1.21e-2)	unprognostic (6.36e-2)	unprognostic (1.54e-2)	unprognostic (1.55e-2)	unprognostic (2.52e-1)	unprognostic (1.46e-1)	unprognostic (4.91e-3)	unprognostic (9.98e-3)	unprognostic (1.11e-1)	unprognostic (5.34e-2)	unprognostic (9.61e-6)
TNFAIP2	1.17295e-80	1.38439	0.737	0.329	3.52636e-76	CD16+ Mono-like	B94, EXOC3L3	ENSG00000185215	TNF alpha induced protein 2	Q03169	14	103121476-103137439	Cancer-related genes, Plasma proteins, Predicted intracellular proteins, Transporters	Angiogenesis, Differentiation	Developmental protein	Cancer-related genes	Evidence at protein level	Evidence at protein level	Evidence at protein level	Evidence at protein level	Tissue enhanced	Detected in all		urinary bladder: 267.6	Cell type enhanced	Detected in many		Basal respiratory cells: 305.2;Ionocytes: 349.0;Langerhans cells: 294.2;monocytes: 316.5;Secretory cells: 412.6	Low cancer specificity	Detected in all			Low region specificity	Detected in all			Immune cell enhanced	Detected in many		neutrophil: 49.0	Low lineage specificity	Detected in many			Low cancer specificity	Detected in all				Low region specificity	Detected in single			Low region specificity	Detected in all			CAB004598, HPA030624	Enhanced		Approved	Nucleoplasm,Nuclear membrane,Golgi apparatus,Cytosol							Cluster 38: Monocytes & Neutrophils - Degranulation	Cluster 7: Adipose tissue - Mixed function	Cluster 20: Macrophages & Microglia - Immune response	Cluster 53: Squamous epithelial cells - Keratinization	Cluster 29: Monocytes - Innate immune response	1	Golgi apparatus, Cytosol	Nucleoplasm, Nuclear membrane	CAB004598: AB_628370, HPA030624: AB_2673552	unprognostic (5.01e-3)	unprognostic (4.93e-2)	unprognostic (1.56e-3)	unprognostic (8.02e-3)	unprognostic (3.39e-2)	unprognostic (2.98e-2)	unprognostic (5.52e-3)	unprognostic (5.97e-2)	unprognostic (1.94e-1)	unprognostic (7.02e-2)	unprognostic (1.22e-1)	unprognostic (1.37e-1)	prognostic unfavorable (4.10e-4)	prognostic favorable (2.79e-5)	unprognostic (1.75e-2)	unprognostic (3.83e-2)	prognostic favorable (7.17e-5)
OGDH	1.38708e-80	1.29888	0.822	0.46	4.17011e-76	CD16+ Mono-like	E1k, KGD1, OGDC-E1, OGDH2	ENSG00000105953	Oxoglutarate dehydrogenase	Q02218	7	44606572-44709066	Citric acid cycle related proteins, Enzymes, FDA approved drug targets, Human disease related genes, Metabolic proteins, Plasma proteins, Predicted intracellular proteins	Glycolysis	Oxidoreductase	FDA approved drug targets	Evidence at protein level	Evidence at protein level	Evidence at protein level	Evidence at protein level	Tissue enhanced	Detected in all		heart muscle: 313.4;skeletal muscle: 350.8;tongue: 360.2	Low cell type specificity	Detected in all			Low cancer specificity	Detected in all			Low region specificity	Detected in all			Low immune cell specificity	Detected in all			Low lineage specificity	Detected in all			Low cancer specificity	Detected in all			Adipose visceral - Adipocytes (Visceral), Thyroid - Thyroid glandular cells	Low region specificity	Detected in all			Low region specificity	Detected in all			HPA019514, HPA020347	Supported		Enhanced	Mitochondria			No	No		130000	Cluster 33: Non-specific - ATP binding	Cluster 23: Non-specific - Cellular respiration	Cluster 44: Non-specific - Mixed function	Cluster 67: Non-specific - Unknown function	Cluster 29: Monocytes - Innate immune response	2	Mitochondria		HPA019514: AB_1854772, HPA020347: AB_1854773	unprognostic (1.96e-2)	unprognostic (1.40e-1)	unprognostic (4.39e-1)	unprognostic (5.64e-3)	unprognostic (3.02e-3)	unprognostic (1.20e-1)	unprognostic (3.45e-1)	unprognostic (7.58e-2)	unprognostic (1.74e-1)	unprognostic (1.52e-2)	unprognostic (3.38e-1)	unprognostic (3.30e-2)	prognostic favorable (2.22e-14)	unprognostic (1.53e-1)	unprognostic (1.62e-1)	unprognostic (2.23e-2)	unprognostic (5.88e-3)
C2	1.89818e-80	2.0412	0.522	0.132	5.70669e-76	CD16+ Mono-like		ENSG00000166278	Complement C2	P06681	6	31897785-31945673	Disease related genes, Enzymes, Human disease related genes, Plasma proteins, Potential drug targets, Predicted intracellular proteins, Predicted secreted proteins	Complement pathway, Immunity, Innate immunity	Hydrolase, Protease, Serine protease	Age-related macular degeneration, Disease variant	Evidence at protein level	Evidence at protein level	Evidence at protein level	Evidence at protein level	Tissue enriched	Detected in many	6	liver: 466.0	Cell type enhanced	Detected in many		Alveolar cells type 2: 194.1;Hepatocytes: 323.8;Hofbauer cells: 241.9;Kupffer cells: 141.5	Cancer enriched	Detected in all	9	liver cancer: 100.2	Low region specificity	Detected in all			Immune cell enhanced	Detected in some		intermediate monocyte: 20.7;non-classical monocyte: 26.1	Lineage enriched	Detected in single	33	monocytes: 26.1	Group enriched	Detected in many	4	liver cancer: 11.4;Myeloma: 14.9;thyroid cancer: 5.1	Adipose subcutaneous - Macrophages, Liver - Hepatocytes, Skin - Fibroblast_2	Low region specificity	Detected in all			Low region specificity	Detected in many			CAB016775	Supported				Secreted to blood	Complement pathway				34000000000	Cluster 40: Monocytes - Innate immune response	Cluster 83: Liver - Metabolism	Cluster 20: Macrophages & Microglia - Immune response	Cluster 51: Myeloma - Immunoglobulins	Cluster 62: Hepatocytes - Metabolism	6			CAB016775:	unprognostic (2.05e-1)	unprognostic (1.22e-1)	unprognostic (7.68e-2)	unprognostic (1.49e-3)	unprognostic (7.40e-2)	unprognostic (3.34e-2)	unprognostic (1.36e-2)	unprognostic (8.88e-3)	unprognostic (3.02e-1)	unprognostic (2.59e-3)	unprognostic (3.27e-2)	unprognostic (3.15e-3)	prognostic unfavorable (2.64e-7)	unprognostic (2.05e-1)	unprognostic (4.42e-2)	unprognostic (7.37e-2)	unprognostic (2.55e-2)
DMXL2	1.16899e-79	0.962042	0.956	0.663	3.51446e-75	CD16+ Mono-like	DFNA71, KIAA0856, RC3	ENSG00000104093	Dmx like 2	Q8TDJ6	15	51447711-51622833	Disease related genes, Human disease related genes, Potential drug targets, Predicted membrane proteins, Transporters			Deafness, Diabetes mellitus, Disease variant, Epilepsy, Hypogonadotropic hypogonadism, Neuropathy, Non-syndromic deafness	Evidence at protein level	Evidence at transcript level	Evidence at protein level	Evidence at protein level	Low tissue specificity	Detected in all			Cell type enhanced	Detected in many		Excitatory neurons: 134.2;Inhibitory neurons: 117.8;Kupffer cells: 84.3;Macrophages: 102.6;monocytes: 175.0;Oligodendrocyte precursor cells: 90.6	Low cancer specificity	Detected in all			Low region specificity	Detected in all			Group enriched	Detected in some	4	classical monocyte: 2.8;intermediate monocyte: 2.2;neutrophil: 2.2;non-classical monocyte: 2.7	Group enriched	Detected in many	4	granulocytes: 2.2;monocytes: 2.8	Low cancer specificity	Detected in all			Testis - Spermatocytes, Testis - Spermatogonia	Low region specificity	Detected in all			Low region specificity	Detected in all			HPA039375	Approved										Cluster 38: Monocytes & Neutrophils - Degranulation	Cluster 28: Neuronal - Transcription	Cluster 23: Choroid plexus - Mixed function	Cluster 14: Myeloid leukemia - Innate immune response	Cluster 29: Monocytes - Innate immune response				HPA039375: AB_10673610	unprognostic (5.66e-2)	unprognostic (9.67e-2)	unprognostic (1.40e-2)	unprognostic (2.21e-1)	unprognostic (1.74e-1)	unprognostic (1.60e-1)	unprognostic (1.05e-2)	unprognostic (8.38e-2)	unprognostic (3.39e-1)	unprognostic (2.32e-1)	unprognostic (3.67e-3)	unprognostic (1.24e-1)	prognostic unfavorable (7.50e-4)	unprognostic (1.09e-1)	unprognostic (1.67e-1)	unprognostic (8.60e-3)	unprognostic (2.70e-2)
DPYSL2	1.40765e-79	1.454	0.676	0.264	4.23197e-75	CD16+ Mono-like	CRMP2, DHPRP2, DRP-2, DRP2	ENSG00000092964	Dihydropyrimidinase like 2	Q16555	8	26514031-26658178	Metabolic proteins, Plasma proteins, Predicted intracellular proteins	Differentiation, Neurogenesis	Developmental protein		Evidence at protein level	Evidence at protein level	Evidence at protein level	Evidence at protein level	Tissue enhanced	Detected in all		brain: 242.5	Cell type enhanced	Detected in many		Adipocytes: 377.8;Oligodendrocytes: 341.8	Cancer enhanced	Detected in all		glioma: 89.3	Low region specificity	Detected in all			Group enriched	Detected in many	5	classical monocyte: 65.8;intermediate monocyte: 74.5;myeloid DC: 71.2;non-classical monocyte: 49.0;plasmacytoid DC: 42.3	Group enriched	Detected in all	5	dendritic cells: 71.2;monocytes: 74.5	Low cancer specificity	Detected in all			Adipose visceral - Adipose progenitor cells, Prostate - Fibroblasts	Low region specificity	Detected in all			Low region specificity	Detected in all			HPA002381, CAB018719	Supported		Supported	Plasma membrane,Cytosol						3200000	Cluster 2: Dendritic cells - Unknown function	Cluster 9: Oligodendrocytes - Myelination	Cluster 28: Oligodendrocytes - Mixed function	Cluster 44: Connective tissue cells - ECM organization	Cluster 28: Dendritic cells - Antigen presentation	7	Cytosol	Plasma membrane	CAB018719: AB_2085366, HPA002381: AB_1847244	unprognostic (2.88e-2)	unprognostic (1.01e-2)	unprognostic (9.51e-2)	unprognostic (3.16e-3)	unprognostic (8.23e-2)	unprognostic (1.68e-2)	unprognostic (1.51e-1)	unprognostic (9.95e-3)	unprognostic (5.48e-2)	unprognostic (1.39e-1)	unprognostic (1.79e-2)	unprognostic (4.13e-2)	unprognostic (5.58e-2)	unprognostic (9.32e-3)	unprognostic (1.23e-1)	unprognostic (3.27e-2)	prognostic unfavorable (5.41e-5)
METRNL	4.23872e-79	1.48301	0.629	0.243	1.27433e-74	CD16+ Mono-like		ENSG00000176845	Meteorin like, glial cell differentiation regulator	Q641Q3	17	83079609-83095122	Predicted intracellular proteins, Predicted secreted proteins		Hormone		Evidence at protein level	Evidence at transcript level	Evidence at transcript level	Evidence at protein level	Tissue enhanced	Detected in all		skin 1: 244.8	Cell type enhanced	Detected in many		dendritic cells: 344.0;granulocytes: 367.7;monocytes: 1274.4;NK-cells: 739.5;Schwann cells: 299.9	Low cancer specificity	Detected in all			Low region specificity	Detected in all			Low immune cell specificity	Detected in many			Low lineage specificity	Detected in all			Low cancer specificity	Detected in all				Low region specificity	Detected in all			Low region specificity	Detected in all			HPA023792	Uncertain				Secreted to blood	Hormone			445000	1300000	Cluster 42: Non-specific - Vesicular transport	Cluster 27: Squamous epithelium - Keratinization	Cluster 12: Non-specific - Vasculature	Cluster 64: Connective tissue cells - ECM organization	Cluster 78: NK-cells & T-cells - Immune system & Transcription				HPA023792: AB_2144182	unprognostic (7.99e-2)	unprognostic (2.32e-1)	unprognostic (1.04e-1)	unprognostic (1.32e-2)	unprognostic (6.41e-3)	unprognostic (7.35e-2)	unprognostic (4.26e-2)	unprognostic (2.46e-2)	unprognostic (1.08e-1)	unprognostic (1.32e-1)	unprognostic (1.01e-1)	unprognostic (8.51e-2)	unprognostic (3.50e-3)	unprognostic (4.43e-1)	unprognostic (2.23e-1)	unprognostic (2.46e-1)	unprognostic (1.61e-2)
LSM6	1.27037e-78	1.54869	0.721	0.337	3.81923e-74	CD16+ Mono-like	YDR378C	ENSG00000164167	LSM6 homolog, U6 small nuclear RNA and mRNA degradation associated	P62312	4	146175703-146200000	Predicted intracellular proteins	mRNA processing, mRNA splicing, rRNA processing, tRNA processing	Ribonucleoprotein, RNA-binding		Evidence at protein level	Evidence at transcript level	Evidence at protein level	Evidence at protein level	Low tissue specificity	Detected in all			Cell type enhanced	Detected in all		Oocytes: 327.2	Low cancer specificity	Detected in all			Low region specificity	Detected in all			Low immune cell specificity	Detected in all			Low lineage specificity	Detected in all			Low cancer specificity	Detected in all				Low region specificity	Detected in all			Low region specificity	Detected in all			HPA045079	Approved		Approved	Actin filaments						30000	Cluster 33: Non-specific - ATP binding	Cluster 36: Lymphoid tissue - Cytokine signaling	Cluster 25: Non-specific - Transcription	Cluster 22: Non-specific - mRNA splicing & Cell cycle	Cluster 15: Non-specific - Mixed function	13	Actin filaments		HPA045079: AB_10961320	unprognostic (5.04e-3)	unprognostic (4.91e-2)	unprognostic (6.81e-2)	unprognostic (1.67e-1)	unprognostic (6.34e-2)	unprognostic (3.72e-2)	unprognostic (6.57e-2)	unprognostic (1.67e-1)	prognostic unfavorable (3.88e-4)	unprognostic (2.28e-2)	unprognostic (4.36e-1)	unprognostic (8.20e-2)	prognostic unfavorable (6.65e-4)	unprognostic (1.51e-1)	unprognostic (2.93e-1)	unprognostic (2.15e-1)	unprognostic (3.08e-3)
SERF2	1.74674e-78	0.558726	0.996	0.913	5.2514e-74	CD16+ Mono-like	4F5REL, FAM2C, H4F5rel, HsT17089	ENSG00000140264	Small EDRK-rich factor 2	P84101	15	43777087-43804427	Predicted intracellular proteins				Evidence at protein level	Evidence at transcript level	Evidence at protein level	Evidence at protein level	Low tissue specificity	Detected in all			Low cell type specificity	Detected in many			Low cancer specificity	Detected in all			Low region specificity	Detected in all			Low immune cell specificity	Detected in all			Low lineage specificity	Detected in all			Low cancer specificity	Detected in all												HPA056613			Approved	Nucleoplasm,Nucleoli				Yes			Cluster 29: Non-specific - Unknown function	Cluster 68: Non-specific - Protein processing	Cluster 8: Immune cells - Immune response	Cluster 58: Non-specific - Nuclear processes	Cluster 77: Plasma cells - Protein processing		Nucleoplasm	Nucleoli	HPA056613:	unprognostic (3.29e-1)	unprognostic (7.29e-2)	unprognostic (1.13e-3)	prognostic favorable (5.33e-4)	unprognostic (1.40e-1)	unprognostic (3.91e-2)	unprognostic (6.06e-2)	unprognostic (1.61e-1)	unprognostic (1.13e-1)	unprognostic (2.50e-1)	unprognostic (3.04e-1)	unprognostic (1.36e-1)	unprognostic (3.37e-2)	unprognostic (2.84e-1)	unprognostic (3.35e-2)	unprognostic (2.76e-2)	unprognostic (9.42e-2)
TXNIP	1.76427e-78	0.903786	0.983	0.824	5.30409e-74	CD16+ Mono-like	ARRDC6, EST01027, HHCPA78, THIF, VDUP1	ENSG00000265972	Thioredoxin interacting protein	Q9H3M7	1	145992435-145996579	Cancer-related genes, Predicted intracellular proteins, Transporters	Cell cycle, Transcription, Transcription regulation		Cancer-related genes, Tumor suppressor	Evidence at protein level	Evidence at transcript level	Evidence at protein level	Evidence at protein level	Low tissue specificity	Detected in all			Cell type enhanced	Detected in many		Adipocytes: 2503.3;B-cells: 1779.4;Basal prostatic cells: 1689.2;NK-cells: 2041.7	Low cancer specificity	Detected in all			Low region specificity	Detected in all			Low immune cell specificity	Detected in all			Low lineage specificity	Detected in all			Low cancer specificity	Detected in all				Low region specificity	Detected in all			Low region specificity	Detected in all			HPA031085, HPA053694	Approved		Approved	Plasma membrane,Cytosol							Cluster 21: Neutrophils - Unknown function	Cluster 19: Non-specific - Basic cellular processes	Cluster 13: Oligodendrocytes - Mixed function	Cluster 47: Leukemia - Hemostasis	Cluster 53: Fibroblasts - ECM organization	3	Plasma membrane	Cytosol	HPA031085: AB_10601706, HPA053694: AB_2682232	unprognostic (1.45e-1)	unprognostic (1.57e-2)	unprognostic (1.67e-2)	unprognostic (4.16e-2)	unprognostic (1.92e-2)	unprognostic (3.93e-2)	unprognostic (1.55e-2)	unprognostic (2.51e-1)	unprognostic (9.23e-2)	unprognostic (1.20e-1)	unprognostic (3.65e-2)	unprognostic (1.19e-1)	unprognostic (8.49e-3)	unprognostic (1.35e-2)	unprognostic (1.31e-1)	unprognostic (8.19e-2)	unprognostic (2.22e-3)
PIK3CG	4.03087e-78	1.42443	0.674	0.314	1.21184e-73	CD16+ Mono-like		ENSG00000105851	Phosphatidylinositol-4,5-bisphosphate 3-kinase catalytic subunit gamma	P48736	7	106865278-106908980	Cancer-related genes, Disease related genes, Enzymes, FDA approved drug targets, Metabolic proteins, Predicted intracellular proteins	Angiogenesis, Chemotaxis, Endocytosis, Immunity, Inflammatory response, Lipid metabolism	Kinase, Serine/threonine-protein kinase, Transferase	Cancer-related genes, Disease variant, FDA approved drug targets	Evidence at protein level	Evidence at protein level	Evidence at protein level	Evidence at protein level	Group enriched	Detected in many	6	bone marrow: 43.1;lymphoid tissue: 19.1	Cell type enhanced	Detected in many		B-cells: 31.8;dendritic cells: 118.4;Macrophages: 37.3;monocytes: 85.0;NK-cells: 36.0;Plasma cells: 84.3	Low cancer specificity	Detected in many			Low region specificity	Detected in all			Low immune cell specificity	Detected in all			Low lineage specificity	Detected in all			Group enriched	Detected in some	14	Leukemia: 18.8;lymphoma: 26.1;Myeloma: 22.5	Testis - Early spermatids, Testis - Spermatocytes	Low region specificity	Detected in many			Low region specificity	Detected in all			HPA069976	Enhanced		Supported	Plasma membrane,Cytosol							Cluster 40: Monocytes - Innate immune response	Cluster 77: Bone marrow - Cell proliferation	Cluster 20: Macrophages & Microglia - Immune response	Cluster 46: Lymphoma - Humoral immune response	Cluster 77: Plasma cells - Protein processing	2	Plasma membrane	Cytosol	HPA069976: AB_2686224	unprognostic (8.34e-2)	unprognostic (2.01e-2)	unprognostic (1.44e-2)	unprognostic (1.71e-2)	unprognostic (3.20e-2)	unprognostic (3.82e-3)	unprognostic (3.02e-1)	unprognostic (6.77e-2)	unprognostic (1.16e-1)	unprognostic (7.06e-3)	unprognostic (1.15e-1)	unprognostic (1.97e-1)	unprognostic (1.77e-2)	unprognostic (9.08e-2)	unprognostic (1.23e-1)	unprognostic (5.38e-1)	unprognostic (5.24e-2)
GPR137B	9.99085e-78	2.39975	0.537	0.131	3.00365e-73	CD16+ Mono-like	TM7SF1	ENSG00000077585	G protein-coupled receptor 137B	O60478	1	236142505-236221865	Predicted membrane proteins, Transporters	Autophagy			Evidence at protein level	Evidence at transcript level	Evidence at protein level	Evidence at protein level	Tissue enhanced	Detected in all		retina: 131.5	Cell type enhanced	Detected in many		Langerhans cells: 152.8;Melanocytes: 103.1;Muller glia cells: 201.8;Rod photoreceptor cells: 157.1	Low cancer specificity	Detected in all			Low region specificity	Detected in all			Immune cell enhanced	Detected in many		basophil: 17.6	Group enriched	Detected in many	5	granulocytes: 17.6;monocytes: 7.3	Cancer enhanced	Detected in all		skin cancer: 69.0	Adipose subcutaneous - Macrophages	Low region specificity	Detected in all			Low region specificity	Detected in all			HPA026422	Approved										Cluster 25: Non-specific - Unknown function	Cluster 76: Retina - Visual perception	Cluster 19: Astrocytes - Mixed function	Cluster 9: Skin cancer - Melanin biosynthesis	Cluster 66: Photoreceptor cells - Visual perception	1			HPA026422: AB_1849338	unprognostic (1.59e-3)	unprognostic (6.89e-2)	prognostic unfavorable (1.63e-4)	unprognostic (6.49e-2)	unprognostic (2.42e-1)	unprognostic (1.96e-1)	unprognostic (5.54e-2)	unprognostic (1.41e-1)	unprognostic (5.06e-2)	unprognostic (2.73e-2)	unprognostic (5.53e-2)	unprognostic (4.77e-2)	unprognostic (2.83e-2)	unprognostic (3.16e-1)	unprognostic (7.02e-2)	unprognostic (3.61e-1)	unprognostic (1.44e-1)
ATP5F1E	1.48139e-77	0.670661	0.993	0.904	4.45367e-73	CD16+ Mono-like	ATP5E	ENSG00000124172	ATP synthase F1 subunit epsilon	P56381	20	59025475-59032345	Disease related genes, Human disease related genes, Metabolic proteins, Predicted intracellular proteins	ATP synthesis, Hydrogen ion transport, Ion transport, Transport	Hydrolase	Disease variant, Primary mitochondrial disease	Evidence at protein level	Evidence at transcript level	Evidence at protein level	Evidence at protein level	Low tissue specificity	Detected in all			Cell type enhanced	Detected in many		Proximal tubular cells: 4535.7	Low cancer specificity	Detected in all			Low region specificity	Detected in all			Low immune cell specificity	Detected in all			Low lineage specificity	Detected in all			Low cancer specificity	Detected in all			Breast - Adipocytes (Breast), Heart muscle - Cardiomyocytes	Low region specificity	Detected in all			Low region specificity	Detected in all														Cluster 29: Non-specific - Unknown function	Cluster 54: Non-specific - Basic cellular processes	Cluster 21: Non-specific - Metabolism	Cluster 62: Non-specific - Plasma proteins	Cluster 39: Non-specific - Basic cellular processes	1				unprognostic (1.73e-1)	unprognostic (6.30e-2)	unprognostic (8.16e-2)	unprognostic (9.04e-2)	unprognostic (2.16e-1)	unprognostic (1.92e-3)	unprognostic (7.88e-3)	unprognostic (2.51e-1)	unprognostic (5.01e-2)	unprognostic (6.41e-2)	unprognostic (4.35e-2)	unprognostic (2.85e-1)	prognostic unfavorable (2.82e-4)	unprognostic (3.98e-1)	unprognostic (3.21e-1)	unprognostic (1.67e-1)	unprognostic (2.44e-2)
PRKCB	2.15072e-77	0.870949	0.982	0.848	6.46591e-73	CD16+ Mono-like	PKCB, PKCbeta, PRKCB1, PRKCB2	ENSG00000166501	Protein kinase C beta	P05771	16	23835983-24220611	Cancer-related genes, Enzymes, FDA approved drug targets, Plasma proteins, Predicted intracellular proteins, RAS pathway related proteins, Transporters	Adaptive immunity, Apoptosis, Immunity, Transcription, Transcription regulation	Chromatin regulator, Kinase, Serine/threonine-protein kinase, Transferase	Cancer-related genes, FDA approved drug targets	Evidence at protein level	Evidence at protein level	Evidence at protein level	Evidence at protein level	Tissue enhanced	Detected in many		brain: 111.3;lymphoid tissue: 46.0	Cell type enhanced	Detected in many		B-cells: 196.9;dendritic cells: 294.4;Excitatory neurons: 848.7;Inhibitory neurons: 306.1;Kupffer cells: 175.5;monocytes: 262.1	Low cancer specificity	Detected in many			Low region specificity	Detected in all			Low immune cell specificity	Detected in all			Low lineage specificity	Detected in all			Cancer enhanced	Detected in many		Bone cancer: 46.8;Leukemia: 59.7;lymphoma: 24.6	Liver - Kupffer cells, Skin - Keratinocyte (other), Testis - Sertoli cells	Low region specificity	Detected in all			Low region specificity	Detected in all			CAB003843, HPA048321, HPA054203	Approved		Supported	Nucleoplasm,Cytosol						380000	Cluster 32: Basophils - Transcription	Cluster 5: Brain & Testis - Signal transduction	Cluster 53: Neurons - Mixed function	Cluster 47: Leukemia - Hemostasis	Cluster 34: Neurons - Neuronal signaling	3	Nucleoplasm	Cytosol	CAB003843: AB_562197, HPA048321: AB_2680357, HPA054203: AB_2682416	unprognostic (1.53e-3)	unprognostic (4.53e-4)	unprognostic (2.52e-3)	unprognostic (3.07e-2)	unprognostic (1.72e-1)	unprognostic (7.13e-3)	unprognostic (2.06e-1)	unprognostic (1.67e-3)	unprognostic (3.19e-2)	unprognostic (1.79e-1)	unprognostic (7.38e-2)	unprognostic (1.06e-1)	unprognostic (3.17e-3)	unprognostic (2.08e-1)	unprognostic (2.12e-2)	unprognostic (3.28e-1)	unprognostic (4.95e-2)
ARAP1	2.94711e-76	1.63793	0.719	0.274	8.86019e-72	CD16+ Mono-like	CENTD2	ENSG00000186635	ArfGAP with RhoGAP domain, ankyrin repeat and PH domain 1	Q96P48	11	72685069-72793599	Predicted intracellular proteins		GTPase activation		Evidence at protein level	Evidence at protein level	Evidence at protein level	Evidence at protein level	Low tissue specificity	Detected in all			Cell type enhanced	Detected in many		monocytes: 74.6	Low cancer specificity	Detected in all			Low region specificity	Detected in all			Low immune cell specificity	Detected in all			Low lineage specificity	Detected in all			Low cancer specificity	Detected in all			Testis - Endothelial cells	Low region specificity	Detected in all			Low region specificity	Detected in all			CAB020703, HPA070383	Approved		Approved	Nucleoplasm,Vesicles,Plasma membrane,Cytosol						36000	Cluster 37: Monocytes & Neutrophils - Innate immune response	Cluster 81: Lymphoid tissue & Bone marrow - Innate immune response	Cluster 36: Choroid plexus - Mixed function	Cluster 24: Non-specific - Unknown function	Cluster 58: Macrophages - Innate immune response	2	Nucleoplasm, Plasma membrane	Vesicles, Cytosol	CAB020703: , HPA070383: AB_2686262	unprognostic (3.60e-2)	unprognostic (7.68e-2)	unprognostic (6.19e-2)	unprognostic (5.98e-2)	unprognostic (5.76e-2)	unprognostic (1.64e-2)	prognostic unfavorable (6.45e-4)	unprognostic (4.01e-2)	unprognostic (4.07e-1)	unprognostic (5.95e-2)	prognostic favorable (2.04e-5)	unprognostic (1.84e-1)	unprognostic (1.05e-3)	unprognostic (6.93e-2)	unprognostic (2.57e-2)	prognostic favorable (6.41e-4)	unprognostic (7.56e-3)
OGFRL1	6.32113e-76	1.27115	0.74	0.308	1.90038e-71	CD16+ Mono-like	dJ331H24.1	ENSG00000119900	Opioid growth factor receptor like 1	Q5TC84	6	71288811-71309059	Predicted intracellular proteins		Receptor		Evidence at protein level	Evidence at transcript level	Evidence at transcript level	Evidence at protein level	Low tissue specificity	Detected in all			Cell type enhanced	Detected in many		Astrocytes: 166.3;Langerhans cells: 166.6;Macrophages: 183.3;Schwann cells: 183.9	Low cancer specificity	Detected in all			Low region specificity	Detected in all			Immune cell enhanced	Detected in many		neutrophil: 11.1	Lineage enriched	Detected in many	4	granulocytes: 11.1	Low cancer specificity	Detected in all				Low region specificity	Detected in all			Low region specificity	Detected in all			HPA027122			Approved	Nucleoplasm,Golgi apparatus							Cluster 38: Monocytes & Neutrophils - Degranulation	Cluster 9: Oligodendrocytes - Myelination	Cluster 44: Non-specific - Mixed function	Cluster 46: Lymphoma - Humoral immune response	Cluster 58: Macrophages - Innate immune response		Golgi apparatus	Nucleoplasm	HPA027122: AB_2156775	unprognostic (8.44e-3)	unprognostic (1.41e-2)	unprognostic (2.48e-1)	unprognostic (1.95e-1)	unprognostic (2.52e-1)	unprognostic (4.24e-3)	prognostic unfavorable (3.62e-4)	unprognostic (9.62e-3)	unprognostic (2.30e-2)	unprognostic (2.49e-1)	unprognostic (4.22e-2)	unprognostic (2.11e-1)	unprognostic (1.39e-2)	unprognostic (1.27e-1)	unprognostic (1.37e-1)	unprognostic (3.25e-2)	unprognostic (5.58e-3)
CDA	9.38077e-76	1.74649	0.522	0.129	2.82024e-71	CD16+ Mono-like	CDD	ENSG00000158825	Cytidine deaminase	P32320	1	20589086-20618903	Enzymes, FDA approved drug targets, Metabolic proteins, Plasma proteins, Predicted intracellular proteins		Hydrolase	FDA approved drug targets	Evidence at protein level	Evidence at protein level	Evidence at protein level	Evidence at protein level	Tissue enhanced	Detected in many		bone marrow: 191.4;esophagus: 84.6;liver: 84.0	Cell type enhanced	Detected in many		Distal enterocytes: 309.9;Hepatocytes: 135.1;monocytes: 104.5;Paneth cells: 145.5;Proximal enterocytes: 117.2;Suprabasal keratinocytes: 190.8	Low cancer specificity	Detected in all			Low region specificity	Detected in all			Immune cell enhanced	Detected in many		neutrophil: 1240.3	Lineage enriched	Detected in many	6	granulocytes: 1240.3	Cancer enhanced	Detected in many		Adrenocortical cancer: 157.8	Lung - Neutrophil_2, Prostate - Endothelial cells	Low region specificity	Detected in many			Low region specificity	Detected in many			HPA064202	Enhanced		Approved	Nucleoplasm						3700000	Cluster 21: Neutrophils - Unknown function	Cluster 77: Bone marrow - Cell proliferation	Cluster 47: Endothelial cells - Vasculature	Cluster 53: Squamous epithelial cells - Keratinization	Cluster 5: Enterocytes - Absorption	14	Nucleoplasm		HPA064202: AB_2685211	unprognostic (2.38e-1)	prognostic unfavorable (5.05e-4)	unprognostic (2.86e-1)	unprognostic (2.56e-1)	unprognostic (8.02e-2)	unprognostic (3.84e-3)	unprognostic (1.47e-1)	unprognostic (1.68e-3)	unprognostic (2.64e-1)	unprognostic (4.01e-2)	prognostic unfavorable (8.56e-5)	unprognostic (2.94e-2)	unprognostic (5.03e-2)	unprognostic (8.47e-3)	unprognostic (2.81e-1)	unprognostic (3.38e-1)	unprognostic (1.89e-3)
JAML	1.39859e-75	1.16559	0.658	0.204	4.20471e-71	CD16+ Mono-like	AMICA, AMICA1, Gm638	ENSG00000160593	Junction adhesion molecule like	Q86YT9	11	118193725-118225094	Predicted intracellular proteins, Predicted membrane proteins	Cell adhesion, Immunity			Evidence at protein level	Evidence at protein level	Evidence at protein level	Evidence at protein level	Tissue enhanced	Detected in many		lung: 41.9;lymphoid tissue: 66.8	Cell type enhanced	Detected in many		dendritic cells: 271.2;Hofbauer cells: 104.0;Kupffer cells: 116.2;Langerhans cells: 328.1;Macrophages: 141.9;monocytes: 73.9;T-cells: 86.4	Low cancer specificity	Detected in many			Low region specificity	Detected in some			Immune cell enhanced	Detected in all		eosinophil: 3539.1	Group enriched	Detected in all	5	dendritic cells: 1018.9;granulocytes: 3539.1;monocytes: 1025.5	Group enriched	Detected in some	11	Leukemia: 7.5;lymphoma: 18.0	Adipose subcutaneous - T-cells, Breast - T-cells, Colon - T-cells, Kidney - T-cells, Prostate - T-cells, Stomach - T-cells, Testis - Macrophages, Thyroid - T-cells					Region enriched	Detected in many	11	cerebellum: 63.6	HPA005854, HPA047919	Approved		Supported	Nucleoplasm,Plasma membrane						1400000	Cluster 7: Non-specific - Innate immune response	Cluster 70: Lymphoid tissue - Immune response	Cluster 25: Non-specific - Transcription	Cluster 59: Leukemia - T-cell receptor	Cluster 58: Macrophages - Innate immune response		Plasma membrane	Nucleoplasm	HPA005854: , HPA047919: AB_2680209	unprognostic (3.91e-3)	unprognostic (1.55e-3)	unprognostic (3.00e-2)	unprognostic (1.28e-3)	unprognostic (2.87e-3)	prognostic favorable (3.11e-4)	unprognostic (2.80e-1)	prognostic favorable (3.92e-4)	unprognostic (1.14e-1)	unprognostic (3.17e-1)	unprognostic (8.69e-2)	unprognostic (5.08e-1)	unprognostic (6.43e-3)	unprognostic (8.96e-2)	unprognostic (3.12e-2)	unprognostic (4.10e-2)	unprognostic (1.58e-2)
UQCRB	2.40981e-75	0.842925	0.973	0.792	7.24486e-71	CD16+ Mono-like	QCR7, QP-C, UQBP, UQCR6	ENSG00000156467	Ubiquinol-cytochrome c reductase binding protein	P14927	8	96222947-96235546	Disease related genes, Human disease related genes, Metabolic proteins, Predicted intracellular proteins	Electron transport, Respiratory chain, Transport		Primary mitochondrial disease	Evidence at protein level	Evidence at transcript level	Evidence at protein level	Evidence at protein level	Tissue enhanced	Detected in all		skeletal muscle: 1261.1	Cell type enhanced	Detected in all		Cardiomyocytes: 6070.2	Low cancer specificity	Detected in all			Low region specificity	Detected in all			Low immune cell specificity	Detected in all			Low lineage specificity	Detected in all			Low cancer specificity	Detected in all			Heart muscle - Cardiomyocytes	Low region specificity	Detected in all			Low region specificity	Detected in all			HPA043060	Approved									2200000	Cluster 31: T-cells - T-cell receptor	Cluster 23: Non-specific - Cellular respiration	Cluster 21: Non-specific - Metabolism	Cluster 40: Non-specific - Unknown function	Cluster 68: Cardiomyocytes - Muscle contraction	13			HPA043060: AB_10806376	unprognostic (5.48e-2)	unprognostic (1.10e-1)	unprognostic (2.21e-1)	unprognostic (9.47e-3)	unprognostic (2.15e-1)	unprognostic (8.41e-2)	unprognostic (2.79e-1)	unprognostic (9.20e-2)	unprognostic (3.98e-1)	unprognostic (1.94e-1)	unprognostic (1.08e-1)	unprognostic (3.92e-1)	prognostic favorable (2.90e-4)	unprognostic (1.01e-1)	unprognostic (7.54e-2)	unprognostic (1.07e-1)	unprognostic (5.66e-3)
TPM3	2.62927e-75	0.691712	0.985	0.853	7.90464e-71	CD16+ Mono-like	NEM1, TRK	ENSG00000143549	Tropomyosin 3	P06753	1	154155308-154194648	Cancer-related genes, Disease related genes, Human disease related genes, Plasma proteins, Predicted intracellular proteins		Actin-binding, Muscle protein	Cancer-related genes, Disease variant, Nemaline myopathy, Proto-oncogene	Evidence at protein level	Evidence at protein level	Evidence at protein level	Evidence at protein level	Group enriched	Detected in all	12	skeletal muscle: 8593.7;tongue: 5867.8	Cell type enhanced	Detected in all		monocytes: 1595.5	Low cancer specificity	Detected in all			Low region specificity	Detected in all			Low immune cell specificity	Detected in all			Low lineage specificity	Detected in all			Low cancer specificity	Detected in all			Prostate - Endothelial cells, Skeletal muscle - Skeletal myocytes	Low region specificity	Detected in all			Low region specificity	Detected in all			HPA000261, HPA009066, HPA047089, HPA053624	Approved		Approved	Actin filaments,Cytosol						170000000	Cluster 29: Non-specific - Unknown function	Cluster 14: Skeletal muscle - Muscle contraction	Cluster 14: Neurons - Synaptic function	Cluster 45: Non-specific - Nuclear processes	Cluster 45: Non-specific - Mixed function	25	Actin filaments	Cytosol	HPA000261: AB_1080339, HPA009066: AB_1080342, HPA047089: AB_2679928, HPA053624: AB_2682210	unprognostic (1.64e-1)	unprognostic (2.11e-2)	unprognostic (3.01e-3)	unprognostic (1.07e-1)	unprognostic (2.39e-1)	unprognostic (2.69e-3)	prognostic unfavorable (6.73e-6)	prognostic unfavorable (4.01e-4)	unprognostic (2.80e-1)	prognostic favorable (2.39e-5)	prognostic unfavorable (3.65e-4)	unprognostic (3.31e-2)	prognostic unfavorable (3.12e-5)	unprognostic (3.52e-2)	unprognostic (1.67e-1)	unprognostic (1.98e-2)	unprognostic (1.00e-2)
SLC16A3	3.41225e-75	1.24382	0.727	0.341	1.02586e-70	CD16+ Mono-like	MCT3, MCT4	ENSG00000141526	Solute carrier family 16 member 3	O15427	17	82217934-82261129	Metabolic proteins, Predicted membrane proteins, Transporters	Symport, Transport			Evidence at protein level	Evidence at protein level	Evidence at protein level	Evidence at protein level	Tissue enhanced	Detected in all		skeletal muscle: 191.2	Group enriched	Detected in many	4	Extravillous trophoblasts: 1954.4;Syncytiotrophoblasts: 690.2	Low cancer specificity	Detected in all			Low region specificity	Detected in all			Immune cell enhanced	Detected in all		neutrophil: 110.1	Low lineage specificity	Detected in all			Low cancer specificity	Detected in all			Lung - Neutrophil_2, Testis - Sertoli cells	Low region specificity	Detected in many			Low region specificity	Detected in many			CAB017490, HPA021451	Approved		Supported	Nuclear membrane,Plasma membrane						260000	Cluster 21: Neutrophils - Unknown function	Cluster 19: Non-specific - Basic cellular processes	Cluster 20: Macrophages & Microglia - Immune response	Cluster 15: Kidney cancer - Membrane components	Cluster 4: Extravillous trophoblasts - Unknown function	7	Plasma membrane	Nuclear membrane	CAB017490: AB_2189333, HPA021451: AB_1853663	unprognostic (2.49e-1)	prognostic unfavorable (6.07e-4)	unprognostic (4.31e-1)	unprognostic (1.74e-1)	unprognostic (3.47e-3)	unprognostic (4.26e-3)	prognostic unfavorable (1.19e-7)	prognostic unfavorable (2.02e-5)	unprognostic (2.52e-1)	unprognostic (2.09e-2)	unprognostic (4.35e-3)	unprognostic (1.53e-1)	prognostic unfavorable (3.71e-7)	unprognostic (2.27e-1)	unprognostic (4.00e-2)	unprognostic (8.00e-2)	unprognostic (1.36e-2)
P2RX7	1.107e-74	1.91755	0.55	0.161	3.32809e-70	CD16+ Mono-like	MGC20089, P2X7	ENSG00000089041	Purinergic receptor P2X 7	Q99572	12	121132819-121188032	Predicted membrane proteins, Transporters	Ion transport, Transport	Ion channel, Ligand-gated ion channel, Receptor		Evidence at protein level	Evidence at protein level	Evidence at protein level	Evidence at protein level	Tissue enhanced	Detected in many		brain: 21.7	Cell type enhanced	Detected in many		Excitatory neurons: 51.0;Langerhans cells: 82.3;Melanocytes: 48.1;Oligodendrocyte precursor cells: 82.5;Oligodendrocytes: 145.9	Group enriched	Detected in all	5	glioma: 7.2;melanoma: 19.5	Low region specificity	Detected in all			Group enriched	Detected in many	4	classical monocyte: 2.9;gdT-cell: 1.3;intermediate monocyte: 4.5;myeloid DC: 2.6;non-classical monocyte: 3.3;T-reg: 1.4	Group enriched	Detected in many	5	dendritic cells: 2.6;monocytes: 4.5;T-cells: 1.4	Cancer enhanced	Detected in many		Myeloma: 15.3;skin cancer: 12.8	Skeletal muscle - Fibroblasts, Skin - Keratinocyte (other), Stomach - Fibroblasts	Low region specificity	Detected in all			Low region specificity	Detected in all			HPA034968, HPA042013, HPA044141	Approved										Cluster 37: Monocytes & Neutrophils - Innate immune response	Cluster 9: Oligodendrocytes - Myelination	Cluster 11: White matter - Signal transduction	Cluster 51: Myeloma - Immunoglobulins	Cluster 76: Oligodendrocyte precursor - Unknown function	10			HPA034968: AB_10673105, HPA042013: AB_2677797, HPA044141: AB_2678830	unprognostic (1.05e-1)	unprognostic (4.90e-2)	unprognostic (8.87e-2)	unprognostic (6.54e-3)	unprognostic (4.49e-2)	unprognostic (1.55e-2)	unprognostic (8.82e-2)	unprognostic (9.11e-2)	unprognostic (1.05e-2)	unprognostic (1.08e-1)	unprognostic (2.42e-1)	unprognostic (6.62e-2)	prognostic unfavorable (2.92e-4)	unprognostic (1.91e-1)	unprognostic (3.59e-2)	unprognostic (5.55e-2)	unprognostic (1.65e-1)
CAPZB	2.19708e-74	0.789082	0.955	0.777	6.60531e-70	CD16+ Mono-like		ENSG00000077549	Capping actin protein of muscle Z-line subunit beta	P47756	1	19338775-19485539	Plasma proteins, Predicted intracellular proteins		Actin capping, Actin-binding		Evidence at protein level	Evidence at transcript level	Evidence at protein level	Evidence at protein level	Low tissue specificity	Detected in all			Cell type enriched	Detected in all	4	Late spermatids: 3772.1	Low cancer specificity	Detected in all			Low region specificity	Detected in all			Low immune cell specificity	Detected in all			Low lineage specificity	Detected in all			Low cancer specificity	Detected in all			Adipose visceral - Adipose progenitor cells, Testis - Early spermatids, Testis - Late spermatids	Low region specificity	Detected in all			Low region specificity	Detected in all			HPA031531	Approved		Approved	Nucleoplasm,Vesicles,Cytosol			No	No		6600000	Cluster 25: Non-specific - Unknown function	Cluster 19: Non-specific - Basic cellular processes	Cluster 27: Non-specific - Mixed function	Cluster 37: Non-specific - mRNA processing	Cluster 36: Late spermatids - Unknown function	3	Nucleoplasm, Cytosol	Vesicles	HPA031531: AB_10603556	unprognostic (7.52e-2)	unprognostic (2.13e-1)	unprognostic (5.25e-2)	unprognostic (1.31e-2)	unprognostic (1.45e-2)	unprognostic (2.18e-1)	prognostic unfavorable (1.85e-4)	unprognostic (4.55e-2)	unprognostic (7.70e-2)	unprognostic (3.08e-1)	unprognostic (4.15e-2)	unprognostic (2.55e-1)	prognostic unfavorable (3.57e-4)	unprognostic (1.18e-1)	unprognostic (2.41e-1)	unprognostic (4.00e-1)	unprognostic (3.78e-1)
NINJ1	2.202e-74	1.75677	0.622	0.209	6.62009e-70	CD16+ Mono-like	NIN1	ENSG00000131669	Ninjurin 1	Q92982	9	93121496-93134251	Predicted membrane proteins	Angiogenesis, Cell adhesion, Cytolysis, Inflammatory response			Evidence at protein level	Evidence at transcript level	Evidence at protein level	Evidence at protein level	Tissue enhanced	Detected in all		bone marrow: 283.4	Cell type enhanced	Detected in many		Hofbauer cells: 582.6;Langerhans cells: 846.8;monocytes: 591.5	Low cancer specificity	Detected in all			Low region specificity	Detected in all			Immune cell enhanced	Detected in all		neutrophil: 1675.7	Lineage enriched	Detected in all	5	granulocytes: 1675.7	Low cancer specificity	Detected in all			Adipose visceral - Macrophages, Skin - Keratinocyte (other)	Low region specificity	Detected in all			Low region specificity	Detected in all			HPA045063	Uncertain				Intracellular and membrane	Cell adhesion					Cluster 7: Non-specific - Innate immune response	Cluster 40: Non-specific - Transcription	Cluster 44: Non-specific - Mixed function	Cluster 27: Breast cancer - Unknown function	Cluster 29: Monocytes - Innate immune response	16			HPA045063: AB_10964133	unprognostic (1.23e-2)	unprognostic (8.25e-3)	unprognostic (3.64e-3)	unprognostic (1.40e-2)	unprognostic (8.18e-2)	unprognostic (1.28e-2)	unprognostic (4.29e-2)	unprognostic (5.88e-2)	unprognostic (6.82e-2)	unprognostic (9.06e-2)	unprognostic (1.93e-1)	unprognostic (1.74e-2)	unprognostic (9.45e-3)	unprognostic (2.51e-1)	unprognostic (2.69e-2)	unprognostic (1.40e-3)	unprognostic (7.46e-3)
ARHGAP24	2.22129e-74	1.44897	0.567	0.15	6.6781e-70	CD16+ Mono-like	DKFZP564B1162, FilGAP, FLJ33877	ENSG00000138639	Rho GTPase activating protein 24	Q8N264	4	85475150-86002668	Predicted intracellular proteins	Angiogenesis, Differentiation	Developmental protein, GTPase activation		Evidence at protein level	Evidence at protein level	Evidence at protein level	Evidence at protein level	Tissue enhanced	Detected in all		kidney: 96.3	Group enriched	Detected in many	4	Astrocytes: 1294.0;Microglial cells: 864.2	Cancer enhanced	Detected in all		renal cancer: 9.0	Low region specificity	Detected in all			Group enriched	Detected in many	5	classical monocyte: 16.0;memory B-cell: 47.4;naive B-cell: 36.9;plasmacytoid DC: 12.7	Group enriched	Detected in many	5	B-cells: 47.4;dendritic cells: 12.7;monocytes: 16.0	Low cancer specificity	Detected in many			Skeletal muscle - Fibroblasts, Testis - Early spermatids, Thyroid - Thyroid glandular cells	Low region specificity	Detected in all			Low region specificity	Detected in all			HPA014288	Approved		Approved	Plasma membrane,Cytosol							Cluster 23: B-cells - Immunoglobulins	Cluster 52: Kidney - Transmembrane transport	Cluster 49: Hindbrain - Mixed function	Cluster 55: Lymphoma - Immune response	Cluster 47: Astrocytes - Unknown function	1	Plasma membrane, Cytosol		HPA014288: AB_1844994	unprognostic (2.19e-1)	unprognostic (1.30e-1)	unprognostic (1.14e-1)	unprognostic (2.95e-2)	unprognostic (2.81e-1)	unprognostic (9.22e-2)	unprognostic (5.75e-3)	unprognostic (4.28e-3)	unprognostic (3.66e-1)	unprognostic (1.33e-1)	unprognostic (5.91e-2)	unprognostic (6.45e-2)	prognostic favorable (1.67e-11)	unprognostic (1.75e-2)	unprognostic (6.86e-2)	unprognostic (2.50e-2)	unprognostic (8.75e-4)
MAP3K8	2.60574e-74	1.27717	0.785	0.416	7.83391e-70	CD16+ Mono-like	c-COT, COT, EST, ESTF, MEKK8, Tpl-2	ENSG00000107968	Mitogen-activated protein kinase kinase kinase 8	P41279	10	30434021-30461833	Enzymes, Plasma proteins, Predicted intracellular proteins	Cell cycle, Immunity	Kinase, Serine/threonine-protein kinase, Transferase	Proto-oncogene	Evidence at protein level	Evidence at protein level	Evidence at protein level	Evidence at protein level	Tissue enriched	Detected in all	5	bone marrow: 327.9	Cell type enhanced	Detected in many		Hofbauer cells: 243.9;monocytes: 538.6;NK-cells: 245.4;Schwann cells: 292.9	Low cancer specificity	Detected in all			Low region specificity	Detected in all			Low immune cell specificity	Detected in many			Low lineage specificity	Detected in all			Low cancer specificity	Detected in all			Colon - Neutrophils, Liver - Neutrophils	Low region specificity	Detected in some			Low region specificity	Detected in all			CAB005120, HPA017962	Supported		Supported	Cytosol							Cluster 32: Basophils - Transcription	Cluster 77: Bone marrow - Cell proliferation	Cluster 12: Non-specific - Vasculature	Cluster 55: Lymphoma - Immune response	Cluster 29: Monocytes - Innate immune response	5	Cytosol		CAB005120: AB_2140669, HPA017962: AB_1853776	unprognostic (1.91e-2)	unprognostic (2.94e-1)	unprognostic (3.07e-1)	unprognostic (9.29e-2)	unprognostic (6.73e-2)	unprognostic (1.00e-2)	unprognostic (1.44e-1)	unprognostic (3.36e-2)	unprognostic (1.41e-2)	unprognostic (8.04e-3)	unprognostic (8.23e-2)	unprognostic (2.96e-1)	prognostic unfavorable (8.76e-7)	unprognostic (1.88e-1)	unprognostic (1.49e-1)	unprognostic (1.63e-2)	unprognostic (5.98e-3)
IFITM3	2.64314e-74	2.94882	0.571	0.212	7.94634e-70	CD16+ Mono-like	1-8U, DSPA2b	ENSG00000142089	Interferon induced transmembrane protein 3	Q01628	11	319676-329475	Predicted intracellular proteins, Predicted membrane proteins, Transporters	Antiviral defense, Immunity, Innate immunity			Evidence at protein level	Evidence at transcript level	Evidence at protein level	Evidence at protein level	Low tissue specificity	Detected in all			Cell type enhanced	Detected in many		Hepatocytes: 2343.9;Mesothelial cells: 3574.1;Secretory cells: 2687.2	Low cancer specificity	Detected in all			Low region specificity	Detected in all			Immune cell enhanced	Detected in all		neutrophil: 2953.0;non-classical monocyte: 3364.2	Group enriched	Detected in all	6	granulocytes: 2953.0;monocytes: 3364.2;NK-cells: 928.9	Low cancer specificity	Detected in all			Heart muscle - Endothelial cells									HPA004337	Uncertain										Cluster 37: Monocytes & Neutrophils - Innate immune response	Cluster 60: Choroid plexus - Transmembrane transport	Cluster 8: Immune cells - Immune response	Cluster 31: Non-specific - Antiviral immune response	Cluster 49: Non-specific - Transcription	22			HPA004337: AB_1851427	unprognostic (4.17e-2)	unprognostic (4.19e-1)	unprognostic (1.67e-1)	unprognostic (2.25e-1)	unprognostic (1.55e-3)	unprognostic (6.00e-2)	unprognostic (3.36e-2)	unprognostic (6.44e-2)	unprognostic (8.90e-2)	unprognostic (9.42e-2)	unprognostic (7.45e-2)	unprognostic (1.95e-2)	prognostic unfavorable (5.78e-7)	unprognostic (7.81e-2)	unprognostic (3.34e-2)	unprognostic (8.28e-2)	unprognostic (1.19e-1)
SORT1	2.9198e-74	1.74872	0.599	0.191	8.7781e-70	CD16+ Mono-like	Gp95, NT3	ENSG00000134243	Sortilin 1	Q99523	1	109309568-109397918	Disease related genes, Potential drug targets, Predicted intracellular proteins, Predicted membrane proteins, Transporters	Differentiation, Endocytosis, Osteogenesis, Transport	Developmental protein, Receptor		Evidence at protein level	Evidence at protein level	Evidence at protein level	Evidence at protein level	Tissue enhanced	Detected in all		brain: 150.6	Cell type enhanced	Detected in many		Oligodendrocytes: 416.8	Low cancer specificity	Detected in all			Low region specificity	Detected in all			Immune cell enhanced	Detected in many		intermediate monocyte: 9.2;non-classical monocyte: 10.9	Low lineage specificity	Detected in many			Low cancer specificity	Detected in all			Adipose subcutaneous - Adipocytes (Subcutaneous), Adipose visceral - Adipocytes (Visceral), Breast - Adipocytes (Breast), Prostate - Smooth muscle cells	Low region specificity	Detected in all			Low region specificity	Detected in all			HPA006889, CAB011498	Enhanced		Supported	Golgi apparatus,Plasma membrane,Cytosol					7170000	110000	Cluster 25: Non-specific - Unknown function	Cluster 54: Non-specific - Basic cellular processes	Cluster 11: White matter - Signal transduction	Cluster 9: Skin cancer - Melanin biosynthesis	Cluster 51: Oligodendrocytes - Unknown function	20	Golgi apparatus, Cytosol	Plasma membrane	CAB011498: AB_2192606, HPA006889: AB_1080056	unprognostic (2.10e-2)	unprognostic (7.46e-2)	prognostic favorable (7.74e-6)	unprognostic (4.12e-1)	unprognostic (9.41e-2)	unprognostic (1.40e-1)	prognostic unfavorable (1.23e-4)	unprognostic (3.34e-3)	unprognostic (4.27e-2)	unprognostic (9.44e-2)	unprognostic (2.42e-2)	unprognostic (1.28e-2)	unprognostic (1.23e-3)	unprognostic (1.45e-2)	unprognostic (2.15e-1)	unprognostic (3.95e-1)	unprognostic (4.46e-3)
WDR11	4.79311e-74	1.40048	0.716	0.406	1.441e-69	CD16+ Mono-like	BRWD2, DR11, FLJ10506, HH14, KIAA1351, SRI1, WDR15	ENSG00000120008	WD repeat domain 11	Q9BZH6	10	120851305-120909524	Disease related genes, Human disease related genes, Plasma proteins, Predicted intracellular proteins			Disease variant, Hypogonadotropic hypogonadism, Kallmann syndrome, Proto-oncogene	Evidence at protein level	Evidence at transcript level	Evidence at protein level	Evidence at protein level	Low tissue specificity	Detected in all			Low cell type specificity	Detected in all			Low cancer specificity	Detected in all			Low region specificity	Detected in all			Low immune cell specificity	Detected in many			Low lineage specificity	Detected in all			Low cancer specificity	Detected in all				Low region specificity	Detected in all			Low region specificity	Detected in all			HPA038980	Approved		Approved	Microtubules,Cytosol							Cluster 42: Non-specific - Vesicular transport	Cluster 51: Thyroid gland - Unknown function	Cluster 49: Hindbrain - Mixed function	Cluster 57: Stomach & Colon cancer - Digestion	Cluster 73: B-cells - B-cell function	1	Microtubules, Cytosol		HPA038980: AB_10675955	unprognostic (8.98e-2)	unprognostic (8.83e-3)	unprognostic (1.27e-1)	unprognostic (5.07e-2)	unprognostic (2.99e-2)	unprognostic (2.57e-3)	unprognostic (1.45e-1)	unprognostic (2.98e-3)	unprognostic (2.84e-1)	unprognostic (3.84e-1)	unprognostic (8.31e-2)	unprognostic (1.80e-3)	prognostic favorable (5.04e-4)	unprognostic (5.09e-2)	unprognostic (1.87e-1)	unprognostic (8.99e-2)	unprognostic (2.38e-2)
PDE4B	5.44285e-74	1.93637	0.666	0.243	1.63634e-69	CD16+ Mono-like	DPDE4	ENSG00000184588	Phosphodiesterase 4B	Q07343	1	65792514-66374579	Enzymes, FDA approved drug targets, Metabolic proteins, Plasma proteins, Predicted intracellular proteins		Hydrolase	FDA approved drug targets	Evidence at protein level	Evidence at transcript level	Evidence at protein level	Evidence at protein level	Tissue enhanced	Detected in all		bone marrow: 74.6	Group enriched	Detected in many	5	Oligodendrocyte precursor cells: 1616.4;Oligodendrocytes: 3759.6	Cancer enhanced	Detected in all		glioma: 18.9	Low region specificity	Detected in all			Immune cell enhanced	Detected in all		neutrophil: 89.5	Group enriched	Detected in all	5	B-cells: 37.6;granulocytes: 89.5;T-cells: 34.8	Cancer enhanced	Detected in many		Rhabdoid: 47.5	Colon - Endothelial cells	Low region specificity	Detected in all			Low region specificity	Detected in all			HPA003005	Uncertain		Approved	Golgi apparatus,Cytosol							Cluster 43: Non-specific - Transcription & Translation	Cluster 5: Brain & Testis - Signal transduction	Cluster 28: Oligodendrocytes - Mixed function	Cluster 65: Non-specific - Unknown function	Cluster 51: Oligodendrocytes - Unknown function		Golgi apparatus	Cytosol	HPA003005: AB_1079587	unprognostic (7.86e-2)	unprognostic (3.13e-1)	unprognostic (4.62e-2)	unprognostic (2.90e-1)	unprognostic (3.21e-1)	unprognostic (3.33e-3)	unprognostic (1.35e-1)	unprognostic (1.15e-3)	unprognostic (1.04e-2)	unprognostic (6.10e-2)	unprognostic (8.78e-2)	unprognostic (4.24e-2)	prognostic unfavorable (5.04e-4)	unprognostic (2.89e-2)	unprognostic (3.54e-1)	unprognostic (9.04e-3)	unprognostic (8.33e-3)
VAV1	6.79925e-74	1.29688	0.749	0.399	2.04413e-69	CD16+ Mono-like	VAV	ENSG00000141968	Vav guanine nucleotide exchange factor 1	P15498	19	6772708-6857366	Plasma proteins, Predicted intracellular proteins		Guanine-nucleotide releasing factor	Proto-oncogene	Evidence at protein level	Evidence at protein level	Evidence at protein level	Evidence at protein level	Tissue enhanced	Detected in many		bone marrow: 53.5;lymphoid tissue: 45.3	Cell type enhanced	Detected in many		B-cells: 26.8;granulocytes: 44.8;Hofbauer cells: 53.6;Kupffer cells: 29.6;Macrophages: 36.9;Microglial cells: 29.5;monocytes: 69.4;NK-cells: 25.5;T-cells: 26.1	Low cancer specificity	Detected in all			Low region specificity	Detected in all			Low immune cell specificity	Detected in all			Low lineage specificity	Detected in all			Group enriched	Detected in many	7	Leukemia: 68.4;lymphoma: 49.5;Myeloma: 68.3	Adipose visceral - Macrophages, Heart muscle - Macrophages, Liver - Kupffer cells, Prostate - T-cells, Skeletal muscle - Macrophages, Stomach - Macrophages	Low region specificity	Detected in many			Low region specificity	Detected in all			HPA001864, HPA005925	Enhanced		Approved	Cytosol							Cluster 37: Monocytes & Neutrophils - Innate immune response	Cluster 70: Lymphoid tissue - Immune response	Cluster 20: Macrophages & Microglia - Immune response	Cluster 14: Myeloid leukemia - Innate immune response	Cluster 29: Monocytes - Innate immune response	7	Cytosol		HPA001864: AB_1858722, HPA005925:	unprognostic (2.93e-1)	unprognostic (1.96e-1)	unprognostic (1.80e-1)	unprognostic (1.01e-1)	unprognostic (6.82e-2)	unprognostic (1.13e-2)	unprognostic (5.62e-1)	unprognostic (1.97e-1)	unprognostic (1.30e-2)	unprognostic (1.90e-2)	unprognostic (3.56e-2)	unprognostic (8.58e-2)	prognostic unfavorable (1.48e-4)	unprognostic (9.55e-2)	unprognostic (1.78e-1)	unprognostic (6.57e-2)	unprognostic (3.28e-1)
CFL1	1.60788e-73	0.588953	0.989	0.872	4.83394e-69	CD16+ Mono-like	CFL	ENSG00000172757	Cofilin 1	P23528	11	65823022-65862026	Plasma proteins, Predicted intracellular proteins	Host-virus interaction	Actin-binding		Evidence at protein level	Evidence at protein level	Evidence at protein level	Evidence at protein level	Low tissue specificity	Detected in all			Low cell type specificity	Detected in all			Low cancer specificity	Detected in all			Low region specificity	Detected in all			Low immune cell specificity	Detected in all			Low lineage specificity	Detected in all			Low cancer specificity	Detected in all				Low region specificity	Detected in all							CAB033687, CAB037077, HPA053761, HPA077782	Approved		Supported	Plasma membrane						290000000	Cluster 29: Non-specific - Unknown function	Cluster 25: Small intestine - Absorption	Cluster 14: Neurons - Synaptic function	Cluster 24: Non-specific - Unknown function	Cluster 45: Non-specific - Mixed function	12	Plasma membrane		CAB033687: AB_1121774, CAB037077: AB_1078547, HPA053761: AB_2682251, HPA077782:	unprognostic (1.14e-1)	unprognostic (2.37e-2)	unprognostic (7.69e-3)	unprognostic (4.32e-3)	unprognostic (3.14e-2)	unprognostic (2.09e-2)	prognostic unfavorable (1.73e-5)	unprognostic (1.59e-3)	unprognostic (2.52e-1)	unprognostic (5.88e-3)	unprognostic (6.57e-3)	unprognostic (2.09e-1)	unprognostic (6.19e-3)	unprognostic (1.72e-2)	unprognostic (1.82e-1)	unprognostic (1.49e-1)	unprognostic (2.06e-1)
LAMTOR4	4.6488e-73	0.832174	0.93	0.698	1.39762e-68	CD16+ Mono-like	C7orf59	ENSG00000188186	Late endosomal/lysosomal adaptor, MAPK and MTOR activator 4	Q0VGL1	7	100148912-100155944	Predicted intracellular proteins				Evidence at protein level	Evidence at protein level	Evidence at protein level	Evidence at protein level	Low tissue specificity	Detected in all			Cell type enhanced	Detected in all		Distal enterocytes: 953.2	Low cancer specificity	Detected in all			Low region specificity	Detected in all			Immune cell enhanced	Detected in all		neutrophil: 3379.3	Low lineage specificity	Detected in all			Low cancer specificity	Detected in all				Low region specificity	Detected in all							HPA020998	Enhanced		Supported	Vesicles							Cluster 21: Neutrophils - Unknown function	Cluster 80: Non-specific - Endocytosis	Cluster 27: Non-specific - Mixed function	Cluster 39: Non-specific - Transcription	Cluster 5: Enterocytes - Absorption	3	Vesicles		HPA020998: AB_1845762	prognostic favorable (2.48e-4)	prognostic favorable (6.08e-4)	unprognostic (1.29e-2)	unprognostic (1.14e-1)	unprognostic (8.21e-3)	unprognostic (6.11e-2)	unprognostic (1.10e-2)	unprognostic (1.32e-2)	unprognostic (6.17e-2)	unprognostic (1.57e-1)	unprognostic (2.42e-3)	unprognostic (8.83e-2)	unprognostic (1.11e-1)	unprognostic (1.80e-1)	unprognostic (2.68e-1)	unprognostic (2.45e-1)	unprognostic (1.68e-2)
CTSD	5.28245e-73	0.528896	0.908	0.618	1.58812e-68	CD16+ Mono-like	CLN10, CPSD	ENSG00000117984	Cathepsin D	P07339	11	1752752-1764573	Cancer-related genes, Disease related genes, Enzymes, Human disease related genes, Metabolic proteins, Plasma proteins, Potential drug targets, Predicted intracellular proteins, Predicted secreted proteins		Aspartyl protease, Hydrolase, Protease	Alzheimer disease, Cancer-related genes, Disease variant, Neurodegeneration, Neuronal ceroid lipofuscinosis	Evidence at protein level	Evidence at protein level	Evidence at protein level	Evidence at protein level	Low tissue specificity	Detected in all			Cell type enhanced	Detected in all		Distal enterocytes: 1368.7;Hofbauer cells: 3533.1;Macrophages: 1286.5;Proximal enterocytes: 1589.9	Low cancer specificity	Detected in all			Low region specificity	Detected in all			Low immune cell specificity	Detected in all			Low lineage specificity	Detected in all			Low cancer specificity	Detected in all			Adipose subcutaneous - Macrophages, Adipose visceral - Macrophages, Breast - Macrophages, Colon - Macrophages, Lung - Macrophages	Low region specificity	Detected in all			Low region specificity	Detected in all			CAB000109, HPA003001	Supported				Secreted to blood	Enzyme				370000000	Cluster 38: Monocytes & Neutrophils - Degranulation	Cluster 35: Non-specific - Mitochondria	Cluster 21: Non-specific - Metabolism	Cluster 15: Kidney cancer - Membrane components	Cluster 58: Macrophages - Innate immune response	22			CAB000109: , HPA003001: AB_1078404	unprognostic (9.95e-2)	unprognostic (1.62e-1)	prognostic unfavorable (2.46e-4)	unprognostic (1.09e-1)	unprognostic (1.71e-3)	unprognostic (2.65e-2)	unprognostic (9.40e-3)	unprognostic (1.11e-1)	unprognostic (1.52e-1)	unprognostic (1.12e-3)	unprognostic (1.59e-1)	unprognostic (1.86e-2)	prognostic favorable (4.93e-5)	unprognostic (8.98e-2)	unprognostic (3.39e-2)	unprognostic (2.13e-2)	unprognostic (1.60e-1)
TNFSF13B	6.57229e-73	1.05221	0.857	0.511	1.97589e-68	CD16+ Mono-like	BAFF, BLYS, CD257, TALL-1, TALL1, THANK, TNFSF20	ENSG00000102524	TNF superfamily member 13b	Q9Y275	13	108251240-108308484	Cancer-related genes, CD markers, FDA approved drug targets, Plasma proteins, Predicted intracellular proteins, Predicted membrane proteins, Predicted secreted proteins	Immunity	Cytokine	Cancer-related genes, FDA approved drug targets	Evidence at protein level	Evidence at protein level	Evidence at protein level	Evidence at protein level	Tissue enhanced	Detected in many		bone marrow: 19.8;lymphoid tissue: 25.2	Cell type enhanced	Detected in many		Hofbauer cells: 167.6;Kupffer cells: 106.6;Langerhans cells: 300.8;Macrophages: 143.4;monocytes: 542.0	Low cancer specificity	Detected in all			Low region specificity	Detected in all			Immune cell enhanced	Detected in all		neutrophil: 509.3	Group enriched	Detected in all	11	dendritic cells: 207.0;granulocytes: 509.3;monocytes: 352.4	Cancer enriched	Detected in some	10	Leukemia: 21.6		Low region specificity	Detected in many			Low region specificity	Detected in many			CAB009188, HPA030526	Enhanced		Supported	Vesicles,Plasma membrane,Focal adhesion sites	Secreted to blood	Cytokine			393000	790000	Cluster 38: Monocytes & Neutrophils - Degranulation	Cluster 70: Lymphoid tissue - Immune response	Cluster 8: Immune cells - Immune response	Cluster 14: Myeloid leukemia - Innate immune response	Cluster 29: Monocytes - Innate immune response	3	Plasma membrane	Vesicles, Focal adhesion sites	CAB009188: , HPA030526:	unprognostic (6.48e-2)	unprognostic (3.05e-3)	unprognostic (1.38e-1)	unprognostic (1.90e-1)	unprognostic (2.61e-2)	unprognostic (7.99e-2)	unprognostic (8.19e-2)	unprognostic (1.37e-1)	unprognostic (1.63e-1)	unprognostic (1.02e-2)	unprognostic (2.64e-2)	unprognostic (1.21e-1)	prognostic unfavorable (2.53e-11)	unprognostic (1.23e-1)	unprognostic (4.14e-2)	unprognostic (1.88e-1)	unprognostic (1.25e-1)
SIRPB1	8.52403e-73	1.98292	0.534	0.127	2.56266e-68	CD16+ Mono-like	CD172b, SIRP-BETA-1	ENSG00000101307	Signal regulatory protein beta 1	O00241, Q5TFQ8	20	1561385-1620061	CD markers, Plasma proteins, Predicted intracellular proteins, Predicted membrane proteins, Transporters				Evidence at protein level	Evidence at transcript level	Evidence at protein level	Evidence at protein level	Tissue enhanced	Detected in many		bone marrow: 51.7;lung: 18.8;lymphoid tissue: 27.8	Group enriched	Detected in some	8	dendritic cells: 35.5;Hofbauer cells: 29.3;Kupffer cells: 44.1;Macrophages: 30.4;monocytes: 57.9	Low cancer specificity	Detected in many			Low region specificity	Detected in all			Immune cell enhanced	Detected in all		neutrophil: 1606.1	Group enriched	Detected in all	6	granulocytes: 1606.1;monocytes: 503.9	Cancer enhanced	Detected in many		Leukemia: 18.6;thyroid cancer: 23.3	Adipose subcutaneous - Macrophages, Liver - Neutrophils, Lung - Neutrophil_2									HPA047463	Uncertain		Uncertain	Vesicles,Centrosome						44000000	Cluster 7: Non-specific - Innate immune response	Cluster 81: Lymphoid tissue & Bone marrow - Innate immune response	Cluster 34: Non-specific - Mixed function	Cluster 14: Myeloid leukemia - Innate immune response	Cluster 74: Neutrophils - Degranulation	1	Vesicles	Centrosome	HPA047463: AB_2680057	unprognostic (1.88e-2)	unprognostic (6.19e-2)	unprognostic (1.50e-1)	unprognostic (2.24e-1)	unprognostic (5.38e-2)	unprognostic (1.60e-1)	unprognostic (4.40e-2)	unprognostic (7.18e-2)	unprognostic (4.11e-3)	unprognostic (9.12e-2)	unprognostic (6.31e-2)	unprognostic (4.57e-2)	unprognostic (2.65e-3)	unprognostic (5.76e-2)	unprognostic (2.39e-3)	unprognostic (5.00e-3)	unprognostic (1.19e-2)
SEC14L1	1.20387e-72	1.2076	0.763	0.446	3.61932e-68	CD16+ Mono-like	PRELID4A, SEC14L	ENSG00000129657	SEC14 like lipid binding 1	Q92503	17	77088749-77217101	Plasma proteins, Predicted intracellular proteins, Transporters	Immunity, Innate immunity	Signal transduction inhibitor		Evidence at protein level	Evidence at protein level	Evidence at protein level	Evidence at protein level	Low tissue specificity	Detected in all			Cell type enhanced	Detected in all		Adipocytes: 409.9;Late spermatids: 751.8;monocytes: 534.7;Plasma cells: 274.4	Low cancer specificity	Detected in all			Low region specificity	Detected in all			Immune cell enriched	Detected in all	7	neutrophil: 356.6	Lineage enriched	Detected in all	11	granulocytes: 356.6	Low cancer specificity	Detected in all			Adipose visceral - Endothelial cells, Breast - Endothelial cells, Colon - Endothelial cells, Heart muscle - Endothelial cells, Liver - Vascular Endothelial cells, Prostate - Endothelial cells, Skin - Endothelial cells, Testis - Early spermatids, Testis - Late spermatids	Low region specificity	Detected in all			Low region specificity	Detected in all			HPA021463, HPA028703	Approved		Supported	Nucleoplasm,Cytosol							Cluster 35: Neutrophils - Protein binding	Cluster 19: Non-specific - Basic cellular processes	Cluster 25: Non-specific - Transcription	Cluster 48: Adipocytes & Endothelial cells - Angiogenesis	Cluster 41: Adipocytes & Endothelial cells - Mixed function	1	Nucleoplasm, Cytosol		HPA021463: AB_2670712, HPA028703: AB_10602300	unprognostic (1.19e-1)	unprognostic (8.61e-2)	unprognostic (1.51e-2)	unprognostic (4.64e-3)	unprognostic (1.26e-1)	unprognostic (1.24e-1)	unprognostic (1.03e-1)	unprognostic (1.61e-1)	unprognostic (7.37e-2)	unprognostic (1.21e-1)	unprognostic (7.40e-3)	unprognostic (1.39e-1)	unprognostic (1.32e-1)	unprognostic (1.37e-1)	unprognostic (1.33e-3)	unprognostic (3.09e-1)	unprognostic (4.30e-2)
AGPAT3	1.91624e-72	1.38673	0.752	0.385	5.76099e-68	CD16+ Mono-like	LPAAT-gamma, LPAAT3, LPLAT3	ENSG00000160216	1-acylglycerol-3-phosphate O-acyltransferase 3	Q9NRZ7	21	43865223-43987592	Enzymes, Metabolic proteins, Predicted membrane proteins, Transporters	Lipid biosynthesis, Lipid metabolism, Phospholipid biosynthesis, Phospholipid metabolism	Acyltransferase, Transferase		Evidence at protein level	Evidence at transcript level	Evidence at protein level	Evidence at protein level	Low tissue specificity	Detected in all			Cell type enhanced	Detected in many		Cone photoreceptor cells: 258.3;Early spermatids: 146.5;Late spermatids: 246.2;Rod photoreceptor cells: 176.1	Low cancer specificity	Detected in all			Low region specificity	Detected in all			Immune cell enhanced	Detected in many		non-classical monocyte: 9.6	Low lineage specificity	Detected in many			Low cancer specificity	Detected in all			Adipose subcutaneous - Adipocytes (Subcutaneous), Adipose visceral - Adipocytes (Visceral), Breast - Adipocytes (Breast), Skin - Sebaceous gland cells, Testis - Early spermatids, Testis - Late spermatids, Thyroid - Thyroid glandular cells	Low region specificity	Detected in all			Low region specificity	Detected in all														Cluster 25: Non-specific - Unknown function	Cluster 3: Non-specific - Unknown function	Cluster 19: Astrocytes - Mixed function	Cluster 47: Leukemia - Hemostasis	Cluster 66: Photoreceptor cells - Visual perception	16				unprognostic (2.36e-2)	prognostic unfavorable (8.31e-4)	unprognostic (5.50e-2)	unprognostic (4.56e-3)	unprognostic (4.70e-2)	unprognostic (8.55e-2)	unprognostic (4.88e-2)	unprognostic (9.72e-3)	unprognostic (2.14e-1)	unprognostic (3.54e-2)	unprognostic (1.65e-1)	unprognostic (2.84e-1)	prognostic favorable (2.29e-4)	unprognostic (1.50e-2)	unprognostic (8.91e-2)	unprognostic (1.80e-1)	unprognostic (4.60e-2)
LRRFIP1	2.77124e-72	0.664524	0.996	0.931	8.33147e-68	CD16+ Mono-like	FLAP-1, FLIIAP1, GCF-2, GCF2, HUFI-1, TRIP	ENSG00000124831	LRR binding FLII interacting protein 1	Q32MZ4	2	237627587-237813682	Plasma proteins, Predicted intracellular proteins, Transcription factors	Transcription, Transcription regulation	DNA-binding, Repressor		Evidence at protein level	Evidence at protein level	Evidence at protein level	Evidence at protein level	Low tissue specificity	Detected in all			Cell type enhanced	Detected in all		Langerhans cells: 870.9;monocytes: 1089.7	Low cancer specificity	Detected in all			Low region specificity	Detected in all			Low immune cell specificity	Detected in all			Low lineage specificity	Detected in all			Low cancer specificity	Detected in all			Breast - Smooth muscle cells	Low region specificity	Detected in all			Low region specificity	Detected in all			HPA006979	Approved		Supported	Cytosol						580000	Cluster 7: Non-specific - Innate immune response	Cluster 19: Non-specific - Basic cellular processes	Cluster 23: Choroid plexus - Mixed function	Cluster 59: Leukemia - T-cell receptor	Cluster 29: Monocytes - Innate immune response	2	Cytosol		HPA006979: AB_1079282	unprognostic (2.07e-1)	unprognostic (2.99e-2)	unprognostic (4.09e-1)	unprognostic (5.96e-2)	unprognostic (1.22e-3)	unprognostic (1.24e-1)	unprognostic (1.09e-1)	unprognostic (6.50e-2)	unprognostic (9.68e-3)	unprognostic (3.08e-2)	unprognostic (3.99e-3)	unprognostic (8.90e-2)	unprognostic (4.70e-2)	unprognostic (7.29e-2)	unprognostic (2.69e-2)	unprognostic (8.07e-2)	unprognostic (7.64e-2)
SLC49A4	4.08289e-72	1.78275	0.655	0.242	1.22748e-67	CD16+ Mono-like	DIRC2, FLJ14784, RCC4	ENSG00000138463	Solute carrier family 49 member 4	Q96SL1	3	122795069-122881139	Disease related genes, Potential drug targets, Predicted membrane proteins, Transporters	Transport			Evidence at protein level	Evidence at protein level	Evidence at protein level	Evidence at protein level	Low tissue specificity	Detected in all			Cell type enhanced	Detected in many		Extravillous trophoblasts: 66.4;monocytes: 86.7;Syncytiotrophoblasts: 273.4	Low cancer specificity	Detected in all			Low region specificity	Detected in all			Not detected in immune cells	Not detected			Not detected	Not detected			Low cancer specificity	Detected in many			Adipose subcutaneous - Adipocytes (Subcutaneous), Adipose visceral - Macrophages	Low region specificity	Detected in all			Low region specificity	Detected in all			HPA072579			Supported	Vesicles							Cluster 28: Neutrophils - Unknown function	Cluster 3: Non-specific - Unknown function	Cluster 21: Non-specific - Metabolism	Cluster 63: Non-specific - Protein processing	Cluster 27: Syncytiotrophoblasts - Pregnancy		Vesicles		HPA072579: AB_2686536	unprognostic (1.40e-1)	unprognostic (8.53e-3)	unprognostic (1.20e-1)	unprognostic (1.09e-1)	unprognostic (1.16e-1)	unprognostic (5.36e-2)	prognostic unfavorable (7.48e-4)	unprognostic (9.74e-2)	unprognostic (2.58e-1)	unprognostic (3.95e-2)	prognostic unfavorable (5.81e-5)	unprognostic (1.87e-1)	prognostic favorable (8.81e-11)	unprognostic (2.36e-1)	unprognostic (2.64e-1)	unprognostic (1.73e-1)	unprognostic (7.13e-2)
M6PR	6.44763e-72	1.07362	0.804	0.509	1.93842e-67	CD16+ Mono-like	CD-M6PR, CD-MPR	ENSG00000003056	Mannose-6-phosphate receptor, cation dependent	P20645	12	8940361-8949761	FDA approved drug targets, Predicted intracellular proteins, Predicted membrane proteins, Transporters	Transport	Receptor	FDA approved drug targets	Evidence at protein level	Evidence at protein level	Evidence at protein level	Evidence at protein level	Low tissue specificity	Detected in all			Cell type enhanced	Detected in all		Hofbauer cells: 237.3	Low cancer specificity	Detected in all			Low region specificity	Detected in all			Low immune cell specificity	Detected in all			Low lineage specificity	Detected in all			Low cancer specificity	Detected in all			Adipose subcutaneous - Macrophages, Adipose visceral - Macrophages	Low region specificity	Detected in all			Low region specificity	Detected in all			CAB034464, HPA040445	Approved									100000	Cluster 42: Non-specific - Vesicular transport	Cluster 70: Lymphoid tissue - Immune response	Cluster 21: Non-specific - Metabolism	Cluster 38: Non-specific - Transcription	Cluster 58: Macrophages - Innate immune response	5			CAB034464: AB_2139108, HPA040445: AB_2676989	unprognostic (2.43e-1)	unprognostic (1.22e-1)	unprognostic (1.74e-2)	unprognostic (1.54e-1)	unprognostic (3.00e-1)	unprognostic (1.89e-2)	prognostic unfavorable (3.89e-4)	unprognostic (1.76e-1)	unprognostic (2.84e-1)	unprognostic (5.82e-3)	unprognostic (1.44e-2)	unprognostic (6.82e-2)	unprognostic (4.53e-3)	unprognostic (3.79e-2)	unprognostic (1.01e-1)	unprognostic (3.64e-1)	unprognostic (3.98e-1)
JUNB	1.28289e-71	0.756822	0.948	0.678	3.85689e-67	CD16+ Mono-like		ENSG00000171223	JunB proto-oncogene, AP-1 transcription factor subunit	P17275	19	12791486-12793315	Human disease related genes, Plasma proteins, Predicted intracellular proteins, Transcription factors	Transcription, Transcription regulation	DNA-binding		Evidence at protein level	Evidence at protein level	Evidence at protein level	Evidence at protein level	Low tissue specificity	Detected in all			Cell type enhanced	Detected in all		Ovarian stromal cells: 5648.3	Low cancer specificity	Detected in all			Low region specificity	Detected in all			Immune cell enhanced	Detected in all		neutrophil: 681.7	Group enriched	Detected in all	5	granulocytes: 681.7;monocytes: 182.7	Low cancer specificity	Detected in all			Heart muscle - Fibroblasts	Low region specificity	Detected in all			Low region specificity	Detected in all			CAB004464, HPA019149	Approved		Supported	Nucleoplasm							Cluster 37: Monocytes & Neutrophils - Innate immune response	Cluster 41: Smooth muscle tissue - ECM organization	Cluster 44: Non-specific - Mixed function	Cluster 71: Lymphoma - Inflammatory response	Cluster 80: Non-specific - Transcription	15	Nucleoplasm		CAB004464: AB_2130023, HPA019149: AB_1852053	unprognostic (1.03e-2)	unprognostic (1.10e-1)	unprognostic (2.11e-1)	unprognostic (1.04e-1)	unprognostic (7.17e-2)	unprognostic (1.77e-2)	unprognostic (2.19e-1)	unprognostic (2.13e-2)	unprognostic (1.12e-1)	prognostic unfavorable (3.65e-4)	unprognostic (1.79e-1)	unprognostic (9.78e-2)	prognostic unfavorable (1.05e-4)	unprognostic (7.20e-2)	unprognostic (7.06e-2)	unprognostic (3.77e-1)	unprognostic (1.02e-1)
CAPZA1	2.64669e-71	0.747608	0.95	0.783	7.95701e-67	CD16+ Mono-like		ENSG00000116489	Capping actin protein of muscle Z-line subunit alpha 1	P52907	1	112619805-112671616	Plasma proteins, Predicted intracellular proteins		Actin capping, Actin-binding		Evidence at protein level	Evidence at protein level	Evidence at protein level	Evidence at protein level	Low tissue specificity	Detected in all			Cell type enhanced	Detected in all		monocytes: 478.7	Low cancer specificity	Detected in all			Low region specificity	Detected in all			Low immune cell specificity	Detected in all			Low lineage specificity	Detected in all			Low cancer specificity	Detected in all			Skin - Keratinocyte (other), Testis - Early spermatids	Low region specificity	Detected in all			Low region specificity	Detected in all			CAB045963	Approved									16000000	Cluster 40: Monocytes - Innate immune response	Cluster 36: Lymphoid tissue - Cytokine signaling	Cluster 20: Macrophages & Microglia - Immune response	Cluster 37: Non-specific - mRNA processing	Cluster 78: NK-cells & T-cells - Immune system & Transcription	7			CAB045963: AB_11126023	unprognostic (7.06e-2)	unprognostic (1.97e-1)	unprognostic (1.90e-3)	unprognostic (1.88e-2)	unprognostic (1.20e-1)	unprognostic (1.23e-1)	prognostic unfavorable (2.54e-6)	unprognostic (1.17e-3)	unprognostic (3.15e-2)	unprognostic (3.82e-3)	unprognostic (4.59e-3)	unprognostic (9.50e-2)	prognostic unfavorable (0.00e+0)	unprognostic (4.36e-3)	unprognostic (1.72e-1)	unprognostic (2.42e-1)	unprognostic (2.82e-1)
GABBR1	4.51801e-71	1.9783	0.526	0.125	1.35829e-66	CD16+ Mono-like	GPRC3A, hGB1a	ENSG00000204681	Gamma-aminobutyric acid type B receptor subunit 1	Q9UBS5	6	29555629-29633976	FDA approved drug targets, G-protein coupled receptors, Plasma proteins, Predicted membrane proteins		G-protein coupled receptor, Receptor, Transducer	FDA approved drug targets	Evidence at protein level	Evidence at transcript level	Evidence at protein level	Evidence at protein level	Tissue enriched	Detected in many	5	brain: 228.8	Cell type enhanced	Detected in many		Astrocytes: 142.7;Excitatory neurons: 56.7;Horizontal cells: 56.0;Inhibitory neurons: 65.2;Oligodendrocyte precursor cells: 67.9	Low cancer specificity	Detected in all			Low region specificity	Detected in all			Not detected in immune cells	Not detected			Not detected	Not detected			Low cancer specificity	Detected in many				Low region specificity	Detected in all			Low region specificity	Detected in all			HPA050483, HPA058459	Uncertain		Approved	Centrosome	Intracellular and membrane	Receptor						Cluster 64: Neuronal - Transcription	Cluster 38: Sub-cortical - Mixed function	Cluster 47: Leukemia - Hemostasis	Cluster 47: Astrocytes - Unknown function	4	Centrosome		HPA050483: AB_2681140, HPA058459:	unprognostic (1.01e-1)	unprognostic (2.07e-3)	unprognostic (3.22e-3)	unprognostic (2.93e-3)	unprognostic (3.37e-1)	unprognostic (2.65e-1)	unprognostic (7.95e-4)	unprognostic (5.44e-2)	unprognostic (4.24e-2)	unprognostic (1.14e-1)	prognostic favorable (2.54e-5)	unprognostic (1.23e-3)	prognostic unfavorable (3.77e-10)	unprognostic (3.82e-2)	unprognostic (2.26e-1)	unprognostic (3.87e-2)	unprognostic (2.55e-2)
ACTR2	6.83831e-71	0.669304	0.984	0.853	2.05587e-66	CD16+ Mono-like	ARP2	ENSG00000138071	Actin related protein 2	P61160	2	65227788-65271253	Plasma proteins, Predicted intracellular proteins		Actin-binding		Evidence at protein level	Evidence at protein level	Evidence at protein level	Evidence at protein level	Low tissue specificity	Detected in all			Cell type enhanced	Detected in all		monocytes: 777.1	Low cancer specificity	Detected in all			Low region specificity	Detected in all			Low immune cell specificity	Detected in all			Low lineage specificity	Detected in all			Low cancer specificity	Detected in all				Low region specificity	Detected in all			Low region specificity	Detected in all			CAB005083, HPA015050	Approved		Approved	Cytosol						35000000	Cluster 41: Basophils - Unknown function	Cluster 36: Lymphoid tissue - Cytokine signaling	Cluster 14: Neurons - Synaptic function	Cluster 26: Non-specific - Mitochondria & RNA binding	Cluster 74: Neutrophils - Degranulation	2	Cytosol		CAB005083: AB_2221848, HPA015050: AB_1844556	unprognostic (2.23e-1)	unprognostic (1.15e-3)	unprognostic (3.89e-2)	unprognostic (2.52e-2)	unprognostic (1.63e-1)	unprognostic (2.10e-2)	prognostic unfavorable (4.50e-4)	unprognostic (3.88e-2)	unprognostic (3.16e-2)	unprognostic (7.06e-2)	unprognostic (1.16e-2)	unprognostic (8.59e-2)	unprognostic (2.36e-3)	unprognostic (3.18e-2)	unprognostic (4.35e-2)	unprognostic (2.15e-2)	unprognostic (2.03e-2)
NADK	1.16129e-70	1.36238	0.647	0.258	3.49129e-66	CD16+ Mono-like	FLJ13052	ENSG00000008130	NAD kinase	O95544	1	1751232-1780457	Enzymes, Metabolic proteins, Predicted intracellular proteins		Kinase, Transferase		Evidence at protein level	Evidence at protein level	Evidence at protein level	Evidence at protein level	Low tissue specificity	Detected in all			Low cell type specificity	Detected in all			Low cancer specificity	Detected in all			Low region specificity	Detected in all			Immune cell enhanced	Detected in all		neutrophil: 507.6	Group enriched	Detected in all	7	granulocytes: 507.6;monocytes: 163.3	Low cancer specificity	Detected in all			Adipose subcutaneous - Adipocytes (Subcutaneous), Breast - Adipocytes (Breast)	Low region specificity	Detected in all			Low region specificity	Detected in all			HPA048909, HPA053368	Uncertain		Approved	Nucleoplasm,Cytosol							Cluster 7: Non-specific - Innate immune response	Cluster 47: Spleen - Immune response	Cluster 27: Non-specific - Mixed function	Cluster 37: Non-specific - mRNA processing	Cluster 29: Monocytes - Innate immune response	6	Nucleoplasm	Cytosol	HPA048909: AB_2680553, HPA053368: AB_2682130	unprognostic (1.29e-1)	unprognostic (4.29e-1)	unprognostic (7.07e-2)	unprognostic (6.82e-2)	unprognostic (1.98e-1)	unprognostic (1.58e-2)	unprognostic (3.32e-1)	unprognostic (9.03e-2)	unprognostic (7.81e-2)	unprognostic (1.11e-1)	unprognostic (1.49e-1)	unprognostic (1.68e-1)	unprognostic (4.54e-3)	unprognostic (1.40e-1)	unprognostic (5.36e-2)	unprognostic (1.50e-2)	unprognostic (1.16e-1)
ICAM2	1.4552e-70	1.24339	0.67	0.336	4.37492e-66	CD16+ Mono-like	CD102	ENSG00000108622	Intercellular adhesion molecule 2	P13598	17	64002594-64020634	CD markers, Plasma proteins, Predicted intracellular proteins, Predicted membrane proteins	Cell adhesion			Evidence at protein level	Evidence at protein level	Evidence at protein level	Evidence at protein level	Tissue enhanced	Detected in all		lymphoid tissue: 164.0	Cell type enhanced	Detected in many		Adipocytes: 346.2;Endothelial cells: 215.8;Lymphatic endothelial cells: 85.3;monocytes: 149.0;NK-cells: 86.1;Plasma cells: 130.7	Low cancer specificity	Detected in all			Low region specificity	Detected in all			Low immune cell specificity	Detected in all			Low lineage specificity	Detected in all			Cancer enhanced	Detected in many		Leukemia: 72.4;lymphoma: 56.2;Myeloma: 73.0	Adipose subcutaneous - Endothelial cells, Adipose visceral - Endothelial cells, Breast - Endothelial cells, Colon - Endothelial cells, Heart muscle - Endothelial cells, Kidney - Endothelial cells, Lung - Endothelial cells, Prostate - Endothelial cells, Skeletal muscle - Endothelial cells, Skin - Endothelial cells, Testis - Endothelial cells, Thyroid - Endothelial cells	Low region specificity	Detected in all			Low region specificity	Detected in all			HPA071155			Approved	Plasma membrane,Cytosol						730000000	Cluster 5: Non-specific - Cell proliferation	Cluster 70: Lymphoid tissue - Immune response	Cluster 47: Endothelial cells - Vasculature	Cluster 48: Adipocytes & Endothelial cells - Angiogenesis	Cluster 41: Adipocytes & Endothelial cells - Mixed function		Plasma membrane	Cytosol	HPA071155:	unprognostic (9.43e-3)	unprognostic (3.31e-2)	unprognostic (5.15e-2)	unprognostic (1.15e-1)	unprognostic (8.97e-2)	unprognostic (1.64e-3)	unprognostic (1.34e-1)	unprognostic (3.74e-1)	unprognostic (8.28e-2)	unprognostic (2.15e-1)	unprognostic (4.18e-2)	unprognostic (1.55e-2)	unprognostic (9.07e-2)	unprognostic (1.48e-1)	unprognostic (3.93e-2)	unprognostic (6.04e-2)	unprognostic (2.29e-1)
NBPF26	1.52496e-70	2.12356	0.509	0.145	4.58463e-66	CD16+ Mono-like		ENSG00000273136	NBPF member 26		1	120723949-120842110	Predicted intracellular proteins				Evidence at protein level	Evidence at protein level			Low tissue specificity	Detected in all			Cell type enhanced	Detected in many		B-cells: 27.8;Basal squamous epithelial cells: 60.1;Erythroid cells: 44.5;Macrophages: 32.0;Paneth cells: 29.0;Squamous epithelial cells: 90.6	Low cancer specificity	Detected in some			Low region specificity	Detected in all			Low immune cell specificity	Detected in many			Group enriched	Detected in many	4	granulocytes: 7.3;monocytes: 5.7	Low cancer specificity	Detected in all												HPA038748, HPA042595, HPA043105, HPA043692, HPA044023, HPA046971, HPA058050	Uncertain		Approved	Cytosol							Cluster 21: Neutrophils - Unknown function	Cluster 13: Skin - Cornification	Cluster 4: Non-specific - mRNA splicing & Cell cycle	Cluster 32: Non-specific - Cell proliferation	Cluster 49: Non-specific - Transcription		Cytosol		HPA038748: AB_2676188, HPA042595: , HPA043105: AB_2678318, HPA043692: , HPA044023: AB_2678779, HPA046971: AB_2679883, HPA058050:	unprognostic (2.42e-1)	unprognostic (2.11e-1)	unprognostic (2.24e-1)	unprognostic (7.64e-3)	unprognostic (4.21e-1)	unprognostic (1.34e-3)	unprognostic (1.69e-1)	unprognostic (1.26e-2)	unprognostic (6.31e-5)	unprognostic (9.78e-3)	unprognostic (3.01e-1)	unprognostic (1.27e-1)	unprognostic (2.82e-5)	unprognostic (1.05e-1)	unprognostic (2.08e-1)	unprognostic (8.11e-2)	unprognostic (1.65e-1)
TIAM1	1.84786e-70	1.34587	0.586	0.189	5.55541e-66	CD16+ Mono-like		ENSG00000156299	TIAM Rac1 associated GEF 1	Q13009	21	31118416-31559977	Disease related genes, Plasma proteins, Predicted intracellular proteins, RAS pathway related proteins		Guanine-nucleotide releasing factor	Epilepsy, Intellectual disability	Evidence at protein level	Evidence at protein level	Evidence at protein level	Evidence at protein level	Tissue enriched	Detected in many	7	brain: 276.5	Cell type enhanced	Detected in many		Inhibitory neurons: 313.2;Langerhans cells: 93.8;Microglial cells: 127.0;Oligodendrocyte precursor cells: 113.2;Oligodendrocytes: 115.9;Suprabasal keratinocytes: 117.1	Cancer enhanced	Detected in many		testis cancer: 15.1	Region enriched	Detected in all	4	cerebellum: 330.3	Immune cell enhanced	Detected in many		T-reg: 33.6	Group enriched	Detected in many	4	monocytes: 12.4;T-cells: 33.6	Low cancer specificity	Detected in all			Heart muscle - Fibroblasts	Low region specificity	Detected in all			Region enhanced	Detected in all		cerebellum: 363.0	CAB010416, HPA034853	Enhanced		Supported	Nucleoplasm,Nuclear membrane,Cell Junctions,Cytokinetic bridge,Cytosol			Yes				Cluster 9: T-regs - Cell cycle regulation	Cluster 65: Cerebellum - Nervous system development	Cluster 35: Non-specific - DNA binding	Cluster 69: Skin cancer - ECM organization	Cluster 65: Neurons - Synaptic function	3	Nucleoplasm, Cell Junctions	Nuclear membrane, Cytokinetic bridge, Cytosol	CAB010416: AB_2240410, HPA034853:	unprognostic (9.59e-2)	unprognostic (7.44e-3)	unprognostic (5.64e-3)	unprognostic (1.07e-1)	unprognostic (1.58e-1)	unprognostic (2.81e-3)	unprognostic (2.84e-2)	unprognostic (3.73e-1)	unprognostic (8.08e-2)	unprognostic (2.70e-3)	unprognostic (7.97e-3)	unprognostic (9.52e-2)	unprognostic (1.20e-3)	unprognostic (2.38e-3)	unprognostic (1.61e-1)	unprognostic (1.04e-2)	unprognostic (2.21e-1)
LCP2	2.98497e-70	1.11018	0.865	0.529	8.97403e-66	CD16+ Mono-like	SLP-76, SLP76	ENSG00000043462	Lymphocyte cytosolic protein 2	Q13094	5	170246233-170297815	Disease related genes, Human disease related genes, Predicted intracellular proteins				Evidence at protein level	Evidence at protein level	Evidence at protein level	Evidence at protein level	Group enriched	Detected in many	4	bone marrow: 162.2;lymphoid tissue: 112.1	Cell type enhanced	Detected in many		granulocytes: 127.2;Hofbauer cells: 86.6;Kupffer cells: 124.7;Macrophages: 173.7;monocytes: 295.5;NK-cells: 66.4;T-cells: 103.3	Low cancer specificity	Detected in all			Low region specificity	Detected in all			Low immune cell specificity	Detected in all			Low lineage specificity	Detected in all			Cancer enriched	Detected in some	4	Leukemia: 90.8	Liver - Kupffer cells, Thyroid - T-cells	Low region specificity	Detected in many			Low region specificity	Detected in all			CAB004574, HPA036396, HPA036397	Enhanced									2900000	Cluster 45: Eosinophils - Unknown function	Cluster 77: Bone marrow - Cell proliferation	Cluster 12: Non-specific - Vasculature	Cluster 49: HMC-1 - Innate immune response	Cluster 29: Monocytes - Innate immune response	16			CAB004574: AB_628259, HPA036396: AB_10671840, HPA036397: AB_10670436	unprognostic (1.33e-2)	unprognostic (3.88e-2)	unprognostic (7.52e-3)	prognostic favorable (5.08e-4)	unprognostic (1.43e-1)	unprognostic (1.30e-2)	unprognostic (2.03e-1)	unprognostic (8.84e-2)	unprognostic (1.44e-1)	unprognostic (4.87e-2)	unprognostic (1.37e-1)	unprognostic (3.10e-1)	prognostic unfavorable (6.22e-5)	unprognostic (1.87e-1)	unprognostic (3.56e-2)	unprognostic (1.71e-2)	unprognostic (1.07e-1)
PPT1	6.14371e-70	1.37819	0.677	0.307	1.84704e-65	CD16+ Mono-like	CLN1, INCL, PPT	ENSG00000131238	Palmitoyl-protein thioesterase 1	P50897	1	40072710-40097260	Disease related genes, Enzymes, Human disease related genes, Metabolic proteins, Potential drug targets, Predicted intracellular proteins	Sensory transduction, Vision	Hydrolase	Disease variant, Neurodegeneration, Neuronal ceroid lipofuscinosis	Evidence at protein level	Evidence at protein level	Evidence at protein level	Evidence at protein level	Low tissue specificity	Detected in all			Cell type enhanced	Detected in all		Hofbauer cells: 282.8;Kupffer cells: 235.6;Langerhans cells: 343.4;Macrophages: 231.7;Schwann cells: 213.6	Low cancer specificity	Detected in all			Low region specificity	Detected in all			Group enriched	Detected in all	4	classical monocyte: 1254.9;eosinophil: 625.5;intermediate monocyte: 1006.3;myeloid DC: 1091.1;neutrophil: 685.3;non-classical monocyte: 818.8	Group enriched	Detected in all	4	dendritic cells: 1091.1;granulocytes: 685.3;monocytes: 1254.9	Low cancer specificity	Detected in all			Kidney - Fibroblasts, Lung - Macrophages	Low region specificity	Detected in all			Low region specificity	Detected in all			HPA021546	Supported		Supported	Golgi apparatus,Vesicles	Intracellular and membrane	Enzyme				240000	Cluster 38: Monocytes & Neutrophils - Degranulation	Cluster 70: Lymphoid tissue - Immune response	Cluster 21: Non-specific - Metabolism	Cluster 27: Breast cancer - Unknown function	Cluster 28: Dendritic cells - Antigen presentation	4	Golgi apparatus, Vesicles		HPA021546: AB_1855667	unprognostic (5.02e-2)	unprognostic (2.73e-1)	unprognostic (1.64e-1)	unprognostic (2.06e-3)	unprognostic (6.68e-2)	unprognostic (2.83e-2)	prognostic unfavorable (6.98e-8)	unprognostic (1.39e-1)	unprognostic (1.78e-1)	unprognostic (1.23e-1)	unprognostic (8.16e-2)	unprognostic (2.39e-1)	unprognostic (5.20e-3)	unprognostic (1.75e-1)	unprognostic (2.30e-1)	unprognostic (2.93e-2)	unprognostic (2.08e-2)
JAK2	1.24008e-69	1.12624	0.85	0.549	3.72818e-65	CD16+ Mono-like	JTK10	ENSG00000096968	Janus kinase 2	O60674	9	4984390-5129948	Cancer-related genes, Disease related genes, Enzymes, FDA approved drug targets, Human disease related genes, Plasma proteins, Predicted intracellular proteins	Adaptive immunity, Immunity, Innate immunity	Chromatin regulator, Kinase, Transferase, Tyrosine-protein kinase	Cancer-related genes, Disease variant, FDA approved drug targets, Proto-oncogene	Evidence at protein level	Evidence at protein level	Evidence at protein level	Evidence at protein level	Low tissue specificity	Detected in all			Cell type enhanced	Detected in many		Excitatory neurons: 90.3;Inhibitory neurons: 117.1;Microglial cells: 102.0	Low cancer specificity	Detected in all			Low region specificity	Detected in all			Immune cell enhanced	Detected in all		basophil: 133.0	Lineage enriched	Detected in all	5	granulocytes: 133.0	Low cancer specificity	Detected in all			Testis - Spermatocytes	Low region specificity	Detected in all			Low region specificity	Detected in all			CAB013089, HPA040820, HPA043870	Approved		Supported	Nucleoplasm,Plasma membrane,Focal adhesion sites			No	No			Cluster 46: Basophils - Proteolysis	Cluster 7: Adipose tissue - Mixed function	Cluster 53: Neurons - Mixed function	Cluster 47: Leukemia - Hemostasis	Cluster 29: Monocytes - Innate immune response	5	Nucleoplasm	Plasma membrane, Focal adhesion sites	CAB013089: AB_2533647, HPA040820: AB_2677151, HPA043870: AB_2678708	unprognostic (2.24e-3)	unprognostic (2.76e-2)	unprognostic (1.50e-2)	unprognostic (7.67e-2)	unprognostic (5.50e-2)	unprognostic (3.09e-2)	unprognostic (1.48e-1)	unprognostic (7.36e-2)	unprognostic (1.09e-1)	unprognostic (5.49e-3)	unprognostic (1.58e-1)	unprognostic (1.72e-2)	unprognostic (3.85e-1)	unprognostic (4.53e-2)	unprognostic (3.43e-2)	unprognostic (1.96e-1)	unprognostic (7.37e-3)
ITGAM	1.35857e-69	1.35687	0.661	0.245	4.08441e-65	CD16+ Mono-like	CD11B, CR3A, MAC-1	ENSG00000169896	Integrin subunit alpha M	P11215	16	31259967-31332892	Cancer-related genes, CD markers, Disease related genes, Predicted intracellular proteins, Predicted membrane proteins	Cell adhesion, Immunity, Innate immunity	Integrin, Receptor	Cancer-related genes, Systemic lupus erythematosus	Evidence at protein level	Evidence at protein level	Evidence at protein level	Evidence at protein level	Tissue enriched	Detected in many	8	bone marrow: 180.9	Cell type enhanced	Detected in many		granulocytes: 43.1;Hofbauer cells: 62.7;Kupffer cells: 121.7;Langerhans cells: 60.3;Macrophages: 85.5;Microglial cells: 39.4;NK-cells: 67.9	Low cancer specificity	Detected in all			Low region specificity	Detected in all			Low immune cell specificity	Detected in many			Low lineage specificity	Detected in all			Cancer enriched	Detected in some	8	Leukemia: 11.3	Adipose subcutaneous - Macrophages, Adipose visceral - Macrophages, Breast - Macrophages, Colon - Macrophages, Heart muscle - Macrophages, Lung - Neutrophil_2, Skeletal muscle - Macrophages, Thyroid - Macrophages	Low region specificity	Detected in all			Low region specificity	Detected in all			HPA002274, CAB025091, CAB072870	Enhanced									1000000	Cluster 41: Basophils - Unknown function	Cluster 77: Bone marrow - Cell proliferation	Cluster 20: Macrophages & Microglia - Immune response	Cluster 14: Myeloid leukemia - Innate immune response	Cluster 58: Macrophages - Innate immune response	34			CAB025091: , CAB072870: AB_2665722, HPA002274: AB_1078435	unprognostic (1.82e-2)	unprognostic (1.70e-2)	unprognostic (8.78e-2)	unprognostic (2.54e-2)	unprognostic (2.40e-2)	unprognostic (4.20e-2)	prognostic unfavorable (3.43e-4)	unprognostic (1.86e-1)	unprognostic (1.73e-1)	unprognostic (3.29e-3)	unprognostic (1.27e-1)	unprognostic (1.80e-1)	prognostic unfavorable (6.93e-5)	unprognostic (9.89e-2)	prognostic unfavorable (6.93e-4)	unprognostic (3.99e-2)	unprognostic (5.03e-2)
RNH1	1.39005e-69	1.08333	0.853	0.503	4.17904e-65	CD16+ Mono-like	RAI, RNH	ENSG00000023191	Ribonuclease/angiogenin inhibitor 1	P13489	11	494512-507300	Plasma proteins, Predicted intracellular proteins				Evidence at protein level	Evidence at protein level	Evidence at protein level	Evidence at protein level	Low tissue specificity	Detected in all			Low cell type specificity	Detected in all			Low cancer specificity	Detected in all			Low region specificity	Detected in all			Low immune cell specificity	Detected in all			Group enriched	Detected in all	4	dendritic cells: 262.4;monocytes: 300.5	Low cancer specificity	Detected in all			Skin - Keratinocyte (other)	Low region specificity	Detected in all			Low region specificity	Detected in all			HPA039223, HPA040781	Enhanced		Enhanced	Nucleoplasm,Cytosol						22000000	Cluster 38: Monocytes & Neutrophils - Degranulation	Cluster 66: Non-specific - Transcription	Cluster 30: White matter - Myelination	Cluster 64: Connective tissue cells - ECM organization	Cluster 59: Suprabasal keratinocytes - Cornification	4	Nucleoplasm, Cytosol		HPA039223: AB_10795581, HPA040781: AB_10796227	unprognostic (1.87e-1)	unprognostic (2.44e-1)	unprognostic (1.38e-1)	unprognostic (1.59e-3)	unprognostic (2.48e-3)	unprognostic (6.09e-2)	unprognostic (4.82e-3)	unprognostic (1.35e-1)	unprognostic (1.96e-1)	unprognostic (2.20e-1)	unprognostic (1.55e-1)	unprognostic (2.44e-1)	prognostic favorable (2.14e-5)	unprognostic (3.35e-1)	unprognostic (1.66e-1)	unprognostic (4.78e-2)	unprognostic (4.35e-2)
FPR1	1.83491e-69	1.79323	0.51	0.106	5.51647e-65	CD16+ Mono-like	FMLP, FPR	ENSG00000171051	Formyl peptide receptor 1	P21462	19	51745172-51804115	G-protein coupled receptors, Predicted membrane proteins	Chemotaxis	G-protein coupled receptor, Receptor, Transducer		Evidence at protein level	Evidence at protein level	Evidence at protein level	Evidence at protein level	Tissue enhanced	Detected in many		bone marrow: 187.7;lymphoid tissue: 158.7	Cell type enhanced	Detected in many		Hofbauer cells: 206.7;Kupffer cells: 284.1;Macrophages: 169.6;monocytes: 857.7	Cancer enhanced	Detected in all		glioma: 23.0	Low region specificity	Detected in all			Immune cell enriched	Detected in many	6	neutrophil: 4198.3	Lineage enriched	Detected in many	6	granulocytes: 4198.3	Low cancer specificity	Detected in some			Breast - Macrophages, Colon - Neutrophils, Kidney - Macrophages, Liver - Neutrophils, Lung - Neutrophil_2, Prostate - Macrophages, Skeletal muscle - Neutrophils, Skin - Macrophages	Not detected	Not detected							HPA046550, HPA061744	Approved		Approved	Nucleoplasm,Nucleoli,Golgi apparatus							Cluster 21: Neutrophils - Unknown function	Cluster 81: Lymphoid tissue & Bone marrow - Innate immune response	Cluster 20: Macrophages & Microglia - Immune response	Cluster 72: Neuronal - Signal transduction	Cluster 74: Neutrophils - Degranulation	2	Golgi apparatus	Nucleoplasm, Nucleoli	HPA046550: AB_2679694, HPA061744: AB_2684600	unprognostic (5.54e-2)	unprognostic (4.16e-2)	unprognostic (1.88e-1)	unprognostic (1.22e-1)	unprognostic (8.50e-2)	unprognostic (1.38e-1)	unprognostic (1.96e-1)	unprognostic (1.14e-1)	unprognostic (1.15e-1)	unprognostic (5.48e-3)	unprognostic (4.59e-2)	unprognostic (8.34e-2)	prognostic unfavorable (2.21e-4)	unprognostic (6.03e-2)	unprognostic (4.52e-3)	unprognostic (1.54e-2)	unprognostic (1.70e-3)
ADGRE2	2.054e-69	1.13425	0.855	0.544	6.17516e-65	CD16+ Mono-like	CD312, EMR2	ENSG00000127507	Adhesion G protein-coupled receptor E2	Q9UHX3	19	14732392-14778560	CD markers, Disease related genes, G-protein coupled receptors, Human disease related genes, Potential drug targets, Predicted membrane proteins	Cell adhesion, Inflammatory response	G-protein coupled receptor, Receptor, Transducer	Disease variant	Evidence at protein level	Evidence at transcript level	Evidence at protein level	Evidence at protein level	Tissue enhanced	Detected in many		lymphoid tissue: 18.8	Cell type enhanced	Detected in many		granulocytes: 72.9;Kupffer cells: 72.1;Macrophages: 72.3;monocytes: 238.9	Low cancer specificity	Detected in many			Low region specificity	Detected in all			Group enriched	Detected in many	5	basophil: 70.2;eosinophil: 74.8;intermediate monocyte: 46.9;neutrophil: 55.8;non-classical monocyte: 90.2	Group enriched	Detected in many	9	granulocytes: 74.8;monocytes: 90.2	Cancer enhanced	Detected in many		Leukemia: 7.7	Lung - Neutrophil_2					Low region specificity	Detected in many			HPA055200			Uncertain	Vesicles,Cytosol							Cluster 37: Monocytes & Neutrophils - Innate immune response	Cluster 70: Lymphoid tissue - Immune response	Cluster 6: Non-specific - Immune response	Cluster 71: Lymphoma - Inflammatory response	Cluster 29: Monocytes - Innate immune response	18	Vesicles	Cytosol	HPA055200:	unprognostic (2.46e-2)	unprognostic (3.58e-2)	unprognostic (2.21e-1)	unprognostic (1.66e-1)	unprognostic (9.10e-2)	unprognostic (3.58e-2)	unprognostic (2.77e-2)	unprognostic (3.88e-2)	unprognostic (4.28e-1)	unprognostic (1.22e-1)	unprognostic (2.32e-1)	unprognostic (2.70e-2)	prognostic unfavorable (4.35e-6)	unprognostic (1.46e-1)	unprognostic (2.45e-3)	unprognostic (2.50e-1)	unprognostic (1.01e-1)
RHOQ	4.24048e-69	1.19816	0.834	0.502	1.27486e-64	CD16+ Mono-like	ARHQ, RASL7A, TC10	ENSG00000119729	Ras homolog family member Q	P17081	2	46541806-46584688	Predicted intracellular proteins				Evidence at protein level	Evidence at transcript level	Evidence at protein level	Evidence at protein level	Low tissue specificity	Detected in all			Cell type enhanced	Detected in many		Cardiomyocytes: 275.2;monocytes: 275.6	Low cancer specificity	Detected in all			Low region specificity	Detected in all			Group enriched	Detected in many	4	basophil: 1.5;classical monocyte: 2.5;eosinophil: 4.2;intermediate monocyte: 2.7;memory B-cell: 1.8;myeloid DC: 1.6;naive B-cell: 2.4;neutrophil: 4.9;non-classical monocyte: 2.0	Low lineage specificity	Detected in many			Low cancer specificity	Detected in all			Adipose subcutaneous - Adipocytes (Subcutaneous), Skin - Endothelial cells	Low region specificity	Detected in all			Low region specificity	Detected in all			HPA044938			Approved	Vesicles,Cytosol			No	No			Cluster 2: Dendritic cells - Unknown function	Cluster 12: Heart muscle - Cardiac muscle contraction	Cluster 19: Astrocytes - Mixed function	Cluster 9: Skin cancer - Melanin biosynthesis	Cluster 29: Monocytes - Innate immune response	4	Vesicles, Cytosol		HPA044938: AB_2679149	unprognostic (1.24e-1)	unprognostic (1.30e-2)	unprognostic (5.82e-2)	unprognostic (2.07e-2)	unprognostic (3.61e-2)	unprognostic (2.89e-2)	prognostic unfavorable (9.60e-5)	unprognostic (2.01e-2)	unprognostic (9.24e-2)	unprognostic (2.11e-2)	unprognostic (1.97e-1)	unprognostic (5.43e-2)	unprognostic (3.88e-3)	unprognostic (1.39e-2)	unprognostic (1.87e-1)	unprognostic (7.68e-2)	unprognostic (3.52e-2)
PPM1F	1.69682e-68	1.48819	0.626	0.268	5.10133e-64	CD16+ Mono-like	CAMKP, CaMKPase, FEM-2, KIAA0015, POPX2	ENSG00000100034	Protein phosphatase, Mg2+/Mn2+ dependent 1F	P49593	22	21919425-21952848	Disease related genes, Enzymes, Plasma proteins, Potential drug targets, Predicted intracellular proteins	Apoptosis	Hydrolase, Protein phosphatase		Evidence at protein level	Evidence at transcript level	Evidence at protein level	Evidence at protein level	Low tissue specificity	Detected in all			Cell type enhanced	Detected in many		monocytes: 107.1	Low cancer specificity	Detected in all			Low region specificity	Detected in all			Immune cell enhanced	Detected in many		neutrophil: 28.7	Group enriched	Detected in all	7	dendritic cells: 9.0;granulocytes: 28.7;monocytes: 24.6	Low cancer specificity	Detected in all			Liver - Vascular Endothelial cells	Low region specificity	Detected in all			Low region specificity	Detected in all			HPA030989, HPA030990	Approved		Approved	Nucleoplasm,Plasma membrane						510000	Cluster 37: Monocytes & Neutrophils - Innate immune response	Cluster 7: Adipose tissue - Mixed function	Cluster 1: Neurons - Mixed function	Cluster 14: Myeloid leukemia - Innate immune response	Cluster 54: Lymphatic endothelial cells - Lymph vessel development	2	Nucleoplasm	Plasma membrane	HPA030989: AB_10669549, HPA030990: AB_10601249	unprognostic (6.26e-2)	unprognostic (2.50e-1)	unprognostic (1.82e-1)	unprognostic (2.11e-1)	unprognostic (2.51e-1)	unprognostic (4.77e-3)	unprognostic (4.88e-3)	unprognostic (1.94e-1)	unprognostic (1.70e-1)	unprognostic (1.65e-2)	unprognostic (1.45e-2)	unprognostic (4.81e-2)	prognostic unfavorable (6.03e-5)	unprognostic (6.44e-2)	unprognostic (3.02e-2)	unprognostic (3.30e-1)	unprognostic (4.11e-2)
BCL6	1.77649e-68	1.11618	0.695	0.275	5.34085e-64	CD16+ Mono-like	BCL5, BCL6A, LAZ3, ZBTB27, ZNF51	ENSG00000113916	BCL6 transcription repressor	P41182	3	187721377-187745725	Cancer-related genes, Disease related genes, Human disease related genes, Predicted intracellular proteins, Transcription factors	Immunity, Inflammatory response, Transcription, Transcription regulation	Activator, DNA-binding, Repressor	Cancer-related genes, Proto-oncogene	Evidence at protein level	Evidence at protein level	Evidence at protein level	Evidence at protein level	Tissue enhanced	Detected in all		skeletal muscle: 468.9	Cell type enhanced	Detected in many		Basal squamous epithelial cells: 145.2;monocytes: 126.6;Skeletal myocytes: 209.8	Low cancer specificity	Detected in all			Low region specificity	Detected in all			Group enriched	Detected in all	5	neutrophil: 270.1;non-classical monocyte: 77.1	Group enriched	Detected in all	7	granulocytes: 270.1;monocytes: 77.1	Cancer enriched	Detected in all	4	lymphoma: 119.0	Colon - Neutrophils, Testis - Endothelial cells	Low region specificity	Detected in all			Low region specificity	Detected in all			CAB000307, HPA004899, HPA050645	Enhanced		Supported	Nucleoplasm,Golgi apparatus							Cluster 28: Neutrophils - Unknown function	Cluster 19: Non-specific - Basic cellular processes	Cluster 25: Non-specific - Transcription	Cluster 46: Lymphoma - Humoral immune response	Cluster 74: Neutrophils - Degranulation	40	Nucleoplasm	Golgi apparatus	CAB000307: AB_2063451, HPA004899: AB_1078273, HPA050645: AB_2681199	unprognostic (5.36e-2)	unprognostic (3.29e-2)	unprognostic (1.63e-3)	unprognostic (2.49e-1)	unprognostic (2.85e-1)	unprognostic (6.34e-3)	unprognostic (2.62e-2)	unprognostic (3.33e-3)	unprognostic (8.75e-2)	unprognostic (2.04e-2)	unprognostic (1.63e-3)	unprognostic (1.29e-1)	prognostic unfavorable (1.27e-9)	unprognostic (5.22e-2)	unprognostic (7.82e-2)	unprognostic (5.67e-2)	unprognostic (2.58e-2)
S100A10	1.99948e-68	0.543027	0.992	0.736	6.01122e-64	CD16+ Mono-like	42C, ANX2LG, CAL1L, CLP11, P11	ENSG00000197747	S100 calcium binding protein A10	P60903	1	151982915-151993859	Predicted membrane proteins, Transporters				Evidence at protein level	Evidence at protein level	Evidence at protein level	Evidence at protein level	Tissue enhanced	Detected in all		esophagus: 1711.1	Cell type enhanced	Detected in many		Alveolar cells type 1: 4228.3;Distal enterocytes: 5741.5;Paneth cells: 4483.1	Low cancer specificity	Detected in all			Low region specificity	Detected in all			Low immune cell specificity	Detected in all			Group enriched	Detected in all	4	dendritic cells: 2009.9;monocytes: 1239.0;T-cells: 1183.5	Low cancer specificity	Detected in all			Thyroid - Fibroblasts	Low region specificity	Detected in all			Low region specificity	Detected in all			HPA003340, CAB025484	Enhanced		Approved	Mitochondria			Yes	No		270000	Cluster 26: Monocytes - Plasma membrane proteins	Cluster 75: Epithelium - Extracellular exosomes	Cluster 12: Non-specific - Vasculature	Cluster 53: Squamous epithelial cells - Keratinization	Cluster 45: Non-specific - Mixed function	9	Mitochondria		CAB025484: , HPA003340: AB_1856531	unprognostic (2.13e-1)	unprognostic (1.51e-3)	unprognostic (1.01e-1)	unprognostic (3.15e-1)	unprognostic (6.20e-2)	prognostic unfavorable (3.33e-4)	prognostic unfavorable (1.00e-4)	prognostic unfavorable (2.66e-5)	unprognostic (1.09e-2)	unprognostic (9.48e-2)	prognostic unfavorable (3.88e-4)	unprognostic (1.36e-1)	prognostic unfavorable (3.80e-8)	unprognostic (1.09e-1)	unprognostic (1.50e-1)	unprognostic (1.33e-1)	prognostic unfavorable (3.84e-4)
HK1	2.28881e-67	1.17019	0.732	0.367	6.88108e-63	CD16+ Mono-like		ENSG00000156515	Hexokinase 1	P19367	10	69269984-69401884	Cancer-related genes, Disease related genes, Enzymes, Human disease related genes, Metabolic proteins, Plasma proteins, Potential drug targets, Predicted intracellular proteins	Glycolysis, Immunity, Inflammatory response, Innate immunity	Allosteric enzyme, Kinase, Transferase	Cancer-related genes, Charcot-Marie-Tooth disease, Disease variant, Intellectual disability, Neurodegeneration, Neuropathy, Retinitis pigmentosa	Evidence at protein level	Evidence at protein level	Evidence at protein level	Evidence at protein level	Low tissue specificity	Detected in all			Group enriched	Detected in many	4	Early spermatids: 276.7;Late spermatids: 976.3	Low cancer specificity	Detected in all			Low region specificity	Detected in all			Low immune cell specificity	Detected in all			Low lineage specificity	Detected in all			Low cancer specificity	Detected in all			Liver - Vascular Endothelial cells, Skin - Keratinocyte (other), Testis - Early spermatids, Testis - Late spermatids	Low region specificity	Detected in all			Low region specificity	Detected in all			HPA007043, HPA007044, CAB010052	Supported		Supported	Mitochondria						560000	Cluster 40: Monocytes - Innate immune response	Cluster 3: Non-specific - Unknown function	Cluster 1: Neurons - Mixed function	Cluster 52: Non-specific - Mitochondria	Cluster 36: Late spermatids - Unknown function	3	Mitochondria		CAB010052: AB_627721, HPA007043: AB_1850652, HPA007044: AB_1079049	unprognostic (8.80e-2)	unprognostic (1.78e-1)	unprognostic (2.03e-1)	unprognostic (2.00e-3)	unprognostic (1.15e-2)	prognostic unfavorable (3.39e-6)	unprognostic (1.23e-1)	unprognostic (1.97e-1)	unprognostic (4.29e-2)	unprognostic (1.16e-1)	unprognostic (3.93e-3)	unprognostic (1.12e-1)	unprognostic (1.37e-3)	unprognostic (7.25e-2)	unprognostic (1.40e-2)	unprognostic (2.00e-3)	unprognostic (3.86e-2)
DPEP2	2.81632e-67	1.48905	0.626	0.269	8.46698e-63	CD16+ Mono-like		ENSG00000167261	Dipeptidase 2	Q9H4A9	16	67987394-68000586	Enzymes, Metabolic proteins, Plasma proteins, Predicted intracellular proteins, Predicted membrane proteins	Lipid metabolism	Dipeptidase, Hydrolase, Metalloprotease, Protease		Evidence at protein level	Evidence at transcript level	Evidence at protein level	Evidence at protein level	Tissue enhanced	Detected in many		bone marrow: 23.0;lymphoid tissue: 27.9	Cell type enhanced	Detected in many		Hofbauer cells: 43.1;Kupffer cells: 44.9;Langerhans cells: 27.3;Macrophages: 27.9;monocytes: 71.8;Syncytiotrophoblasts: 67.2	Low cancer specificity	Detected in many			Low region specificity	Detected in all			Group enriched	Detected in all	4	basophil: 411.4;eosinophil: 844.3;neutrophil: 361.3	Lineage enriched	Detected in all	7	granulocytes: 844.3	Cancer enriched	Detected in some	5	Leukemia: 6.0		Not detected	Not detected			Region enhanced	Detected in many		midbrain: 16.6	HPA035644	Approved									330000000	Cluster 36: Eosinophils - Protein ubiquitination	Cluster 70: Lymphoid tissue - Immune response	Cluster 20: Macrophages & Microglia - Immune response	Cluster 14: Myeloid leukemia - Innate immune response	Cluster 58: Macrophages - Innate immune response				HPA035644: AB_10670164	unprognostic (8.81e-2)	unprognostic (7.84e-5)	unprognostic (1.35e-1)	unprognostic (1.42e-2)	unprognostic (1.92e-1)	unprognostic (6.66e-3)	unprognostic (1.03e-1)	unprognostic (5.47e-2)	unprognostic (3.69e-2)	unprognostic (1.68e-1)	unprognostic (6.01e-2)	unprognostic (1.46e-1)	unprognostic (3.91e-2)	unprognostic (5.75e-2)	prognostic unfavorable (8.47e-4)	unprognostic (7.78e-3)	unprognostic (3.91e-2)
MOB1A	5.06954e-67	0.885126	0.88	0.629	1.52411e-62	CD16+ Mono-like	C2orf6, FLJ10788, FLJ11595, Mats1, MOB1, Mob4B, MOBK1B, MOBKL1B	ENSG00000114978	MOB kinase activator 1A	Q9H8S9	2	74152528-74178898	Plasma proteins, Predicted intracellular proteins				Evidence at protein level	Evidence at protein level	Evidence at protein level	Evidence at protein level	Low tissue specificity	Detected in all			Cell type enhanced	Detected in all		monocytes: 312.4	Low cancer specificity	Detected in all			Low region specificity	Detected in all			Low immune cell specificity	Detected in all			Low lineage specificity	Detected in all			Low cancer specificity	Detected in all				Low region specificity	Detected in all			Low region specificity	Detected in all			HPA047088, HPA071690	Supported		Approved	Nucleoplasm,Nucleoli,Cytosol							Cluster 40: Monocytes - Innate immune response	Cluster 70: Lymphoid tissue - Immune response	Cluster 39: Astrocytes - Mixed function	Cluster 55: Lymphoma - Immune response	Cluster 14: Langerhans cells - Innate immune response	20	Nucleoli	Nucleoplasm, Cytosol	HPA047088: AB_2679927, HPA071690: AB_2686432	unprognostic (5.32e-2)	unprognostic (2.45e-1)	unprognostic (5.38e-2)	unprognostic (2.62e-1)	unprognostic (2.19e-1)	unprognostic (8.19e-2)	prognostic unfavorable (3.34e-4)	unprognostic (9.36e-2)	unprognostic (3.91e-2)	unprognostic (1.13e-1)	unprognostic (2.05e-3)	unprognostic (1.04e-1)	unprognostic (2.20e-3)	unprognostic (5.10e-2)	unprognostic (2.00e-1)	unprognostic (1.10e-1)	unprognostic (5.11e-3)
SNX2	7.05722e-67	0.852282	0.912	0.657	2.12168e-62	CD16+ Mono-like		ENSG00000205302	Sorting nexin 2	O60749	5	122775079-122834543	Predicted intracellular proteins	Protein transport, Transport			Evidence at protein level	Evidence at protein level	Evidence at protein level	Evidence at protein level	Low tissue specificity	Detected in all			Cell type enhanced	Detected in all		Hofbauer cells: 335.0	Low cancer specificity	Detected in all			Low region specificity	Detected in all			Immune cell enhanced	Detected in all		memory B-cell: 291.0;naive B-cell: 290.2	Low lineage specificity	Detected in all			Low cancer specificity	Detected in all			Breast - Fibroblasts, Lung - Macrophages, Thyroid - Thyroid glandular cells	Low region specificity	Detected in all			Low region specificity	Detected in all			HPA037400, HPA077664	Approved		Enhanced	Endosomes,Lysosomes						150000	Cluster 23: B-cells - Immunoglobulins	Cluster 47: Spleen - Immune response	Cluster 55: Non-specific - Transcription	Cluster 22: Non-specific - mRNA splicing & Cell cycle	Cluster 73: B-cells - B-cell function	16	Endosomes	Lysosomes	HPA037400: AB_10670381, HPA077664:	unprognostic (9.26e-2)	unprognostic (1.14e-1)	unprognostic (1.86e-2)	unprognostic (1.97e-2)	unprognostic (2.74e-1)	unprognostic (2.91e-1)	prognostic unfavorable (7.90e-6)	unprognostic (1.03e-1)	unprognostic (3.86e-2)	unprognostic (3.27e-2)	unprognostic (4.41e-2)	unprognostic (1.60e-1)	prognostic favorable (8.76e-7)	unprognostic (8.76e-2)	unprognostic (1.01e-1)	unprognostic (1.07e-1)	unprognostic (8.59e-2)
PLAUR	7.23443e-67	0.944216	0.809	0.407	2.17496e-62	CD16+ Mono-like	CD87, UPAR, URKR	ENSG00000011422	Plasminogen activator, urokinase receptor	Q03405	19	43646095-43670547	Cancer-related genes, CD markers, FDA approved drug targets, Predicted intracellular proteins, Predicted membrane proteins		Receptor	Cancer-related genes, FDA approved drug targets	Evidence at protein level	Evidence at protein level	Evidence at protein level	Evidence at protein level	Tissue enriched	Detected in all	6	bone marrow: 680.7	Cell type enhanced	Detected in many		Hofbauer cells: 806.7;Langerhans cells: 2298.1;Macrophages: 885.5;monocytes: 3085.0	Low cancer specificity	Detected in all			Low region specificity	Detected in all			Immune cell enhanced	Detected in all		neutrophil: 1177.3	Group enriched	Detected in all	4	granulocytes: 1177.3;monocytes: 553.8	Low cancer specificity	Detected in all			Thyroid - Neutrophils	Low region specificity	Detected in some			Low region specificity	Detected in all			HPA050843, CAB073533	Uncertain		Supported	Plasma membrane	Intracellular and membrane	Receptor				4100000	Cluster 7: Non-specific - Innate immune response	Cluster 77: Bone marrow - Cell proliferation	Cluster 12: Non-specific - Vasculature	Cluster 72: Neuronal - Signal transduction	Cluster 29: Monocytes - Innate immune response	1	Plasma membrane		CAB073533: , HPA050843: AB_2681255	unprognostic (9.28e-2)	unprognostic (9.65e-3)	unprognostic (1.39e-1)	unprognostic (1.29e-3)	unprognostic (3.59e-3)	unprognostic (1.50e-2)	unprognostic (2.18e-3)	prognostic unfavorable (2.33e-5)	unprognostic (8.08e-3)	unprognostic (4.30e-2)	unprognostic (2.29e-3)	unprognostic (5.30e-2)	prognostic unfavorable (7.83e-9)	unprognostic (4.99e-2)	unprognostic (1.66e-1)	unprognostic (5.45e-2)	unprognostic (9.33e-2)
SH3TC1	8.0029e-67	1.87822	0.502	0.143	2.40599e-62	CD16+ Mono-like	FLJ20356	ENSG00000125089	SH3 domain and tetratricopeptide repeats 1	Q8TE82	4	8182072-8241803	Predicted intracellular proteins, Predicted membrane proteins				Evidence at protein level	Evidence at transcript level	Evidence at protein level	Evidence at protein level	Tissue enriched	Detected in many	5	lymphoid tissue: 94.6	Cell type enhanced	Detected in many		dendritic cells: 68.3;Kupffer cells: 35.6;Macrophages: 38.3;monocytes: 111.7	Low cancer specificity	Detected in all			Low region specificity	Detected in all			Immune cell enhanced	Detected in many		plasmacytoid DC: 28.8	Group enriched	Detected in all	5	B-cells: 8.8;dendritic cells: 28.8;monocytes: 25.2	Cancer enhanced	Detected in many		lymphoma: 52.7		Not detected	Not detected			Low region specificity	Detected in all			HPA038132, HPA056807	Uncertain		Approved	Nucleoplasm,Nucleoli,Nucleoli rim,Cytosol							Cluster 13: Non-specific - Mitochondria	Cluster 71: Thymus - Adaptive immune response	Cluster 20: Macrophages & Microglia - Immune response	Cluster 55: Lymphoma - Immune response	Cluster 29: Monocytes - Innate immune response		Nucleoli, Nucleoli rim	Nucleoplasm, Cytosol	HPA038132: AB_10673041, HPA056807: AB_2683239	unprognostic (2.46e-1)	unprognostic (2.43e-1)	unprognostic (1.61e-3)	unprognostic (5.46e-2)	unprognostic (2.26e-2)	unprognostic (1.63e-1)	unprognostic (1.04e-1)	unprognostic (8.54e-2)	unprognostic (8.21e-2)	unprognostic (3.25e-1)	unprognostic (1.46e-2)	unprognostic (2.59e-2)	unprognostic (4.24e-2)	unprognostic (2.46e-1)	unprognostic (3.77e-3)	unprognostic (1.15e-2)	unprognostic (4.29e-2)
CAMK2D	8.84198e-67	1.35388	0.534	0.145	2.65825e-62	CD16+ Mono-like	CAMKD	ENSG00000145349	Calcium/calmodulin dependent protein kinase II delta	Q13557	4	113418054-113761927	Enzymes, Plasma proteins, Predicted intracellular proteins, Predicted membrane proteins		Calmodulin-binding, Kinase, Serine/threonine-protein kinase, Transferase		Evidence at protein level	Evidence at protein level	Evidence at protein level	Evidence at protein level	Tissue enhanced	Detected in all		heart muscle: 127.3	Cell type enhanced	Detected in many		Cardiomyocytes: 342.0;Inhibitory neurons: 192.1;Microglial cells: 178.9;Oligodendrocyte precursor cells: 190.6	Low cancer specificity	Detected in all			Low region specificity	Detected in all			Low immune cell specificity	Detected in many			Low lineage specificity	Detected in many			Low cancer specificity	Detected in all								Low region specificity	Detected in all			HPA026281, HPA051783, HPA051785, HPA053973	Approved		Approved	Plasma membrane,Cell Junctions,Cytosol						240000	Cluster 18: Non-specific - Translation	Cluster 12: Heart muscle - Cardiac muscle contraction	Cluster 38: Sub-cortical - Mixed function	Cluster 46: Lymphoma - Humoral immune response	Cluster 68: Cardiomyocytes - Muscle contraction	13	Plasma membrane	Cell Junctions, Cytosol	HPA026281: AB_1845944, HPA051783: AB_2681608, HPA051785: AB_2681609, HPA053973: AB_2682328	unprognostic (2.14e-2)	unprognostic (3.17e-1)	unprognostic (2.13e-1)	unprognostic (7.49e-2)	unprognostic (2.19e-1)	unprognostic (5.09e-1)	unprognostic (4.26e-2)	unprognostic (1.17e-1)	unprognostic (2.26e-1)	unprognostic (2.62e-1)	unprognostic (7.81e-2)	unprognostic (7.91e-3)	unprognostic (2.62e-2)	unprognostic (1.46e-1)	unprognostic (9.68e-2)	unprognostic (1.87e-1)	unprognostic (1.90e-2)
IFNGR1	1.07306e-66	1.05518	0.818	0.466	3.22604e-62	CD16+ Mono-like	CD119, IFNGR	ENSG00000027697	Interferon gamma receptor 1	P15260	6	137197483-137219449	CD markers, Disease related genes, FDA approved drug targets, Human disease related genes, Predicted intracellular proteins, Predicted membrane proteins		Receptor	Disease variant, FDA approved drug targets	Evidence at protein level	Evidence at protein level	Evidence at protein level	Evidence at protein level	Low tissue specificity	Detected in all			Cell type enhanced	Detected in all		Basal respiratory cells: 840.3;Ionocytes: 628.8;monocytes: 682.3	Low cancer specificity	Detected in all			Low region specificity	Detected in all			Low immune cell specificity	Detected in all			Low lineage specificity	Detected in all			Low cancer specificity	Detected in all				Low region specificity	Detected in all			Low region specificity	Detected in all			CAB025889, HPA029213, HPA063871	Approved		Supported	Plasma membrane							Cluster 38: Monocytes & Neutrophils - Degranulation	Cluster 70: Lymphoid tissue - Immune response	Cluster 30: White matter - Myelination	Cluster 71: Lymphoma - Inflammatory response	Cluster 35: Respiratory epithelial cells - Unknown function	6	Plasma membrane		CAB025889: , HPA029213: AB_10601023, HPA063871: AB_2685138	unprognostic (1.73e-1)	unprognostic (8.86e-2)	unprognostic (9.85e-3)	unprognostic (1.71e-1)	unprognostic (6.55e-2)	unprognostic (1.25e-1)	unprognostic (4.05e-1)	unprognostic (6.97e-2)	unprognostic (9.86e-2)	unprognostic (1.57e-2)	unprognostic (4.09e-2)	unprognostic (2.85e-1)	prognostic unfavorable (5.48e-4)	unprognostic (1.58e-1)	unprognostic (2.87e-2)	unprognostic (1.81e-2)	unprognostic (5.38e-3)
MCTP1	1.18845e-66	0.894016	0.959	0.782	3.57295e-62	CD16+ Mono-like	FLJ22344	ENSG00000175471	Multiple C2 and transmembrane domain containing 1	Q6DN14	5	94703690-95285094	Predicted intracellular proteins, Predicted membrane proteins				Evidence at protein level	Evidence at protein level	Evidence at transcript level	Evidence at protein level	Tissue enhanced	Detected in all		bone marrow: 44.8	Cell type enhanced	Detected in many		Adipocytes: 111.4;Excitatory neurons: 493.2;Inhibitory neurons: 394.8;monocytes: 119.7;Oligodendrocyte precursor cells: 247.1	Low cancer specificity	Detected in many			Low region specificity	Detected in all			Group enriched	Detected in many	45	basophil: 37.1;classical monocyte: 28.7;eosinophil: 13.3;intermediate monocyte: 41.4;myeloid DC: 22.3;neutrophil: 40.7;non-classical monocyte: 40.8;plasmacytoid DC: 11.5	Group enriched	Detected in many	54	dendritic cells: 22.3;granulocytes: 40.7;monocytes: 41.4	Low cancer specificity	Detected in all			Adipose subcutaneous - Endothelial cells, Adipose visceral - Endothelial cells, Breast - Endothelial cells, Colon - Endothelial cells, Heart muscle - Endothelial cells, Prostate - Endothelial cells, Skeletal muscle - Endothelial cells, Skin - Endothelial cells	Low region specificity	Detected in all			Low region specificity	Detected in all			HPA075887			Approved	Golgi apparatus							Cluster 37: Monocytes & Neutrophils - Innate immune response	Cluster 77: Bone marrow - Cell proliferation	Cluster 31: Non-specific - Transcription	Cluster 14: Myeloid leukemia - Innate immune response	Cluster 65: Neurons - Synaptic function		Golgi apparatus		HPA075887:	unprognostic (1.20e-2)	unprognostic (6.70e-4)	unprognostic (1.77e-2)	unprognostic (1.03e-2)	unprognostic (1.16e-4)	unprognostic (1.88e-1)	unprognostic (1.16e-2)	unprognostic (2.47e-2)	unprognostic (1.86e-1)	unprognostic (6.99e-2)	unprognostic (5.31e-2)	unprognostic (1.35e-1)	unprognostic (1.91e-6)	unprognostic (5.38e-2)	unprognostic (3.65e-2)	unprognostic (2.89e-3)	unprognostic (4.43e-2)
SH2B3	1.31175e-66	1.14515	0.755	0.442	3.94366e-62	CD16+ Mono-like	IDDM20, LNK	ENSG00000111252	SH2B adaptor protein 3	Q9UQQ2	12	111405923-111451623	Cancer-related genes, Disease related genes, Human disease related genes, Predicted intracellular proteins			Cancer-related genes, Diabetes mellitus	Evidence at protein level	Evidence at protein level	Evidence at protein level	Evidence at protein level	Tissue enhanced	Detected in all		bone marrow: 60.0	Cell type enhanced	Detected in many		dendritic cells: 213.2;Kupffer cells: 103.4;Langerhans cells: 141.4;Macrophages: 97.7;monocytes: 150.5	Low cancer specificity	Detected in all			Low region specificity	Detected in all			Low immune cell specificity	Detected in many			Low lineage specificity	Detected in all			Low cancer specificity	Detected in all			Adipose visceral - Endothelial cells, Breast - Endothelial cells, Colon - Endothelial cells, Kidney - Endothelial cells, Lung - Endothelial cells, Testis - Early spermatids	Low region specificity	Detected in all			Low region specificity	Detected in all			HPA005483	Approved		Approved	Nucleoplasm							Cluster 10: Non-specific - Membrane trafficking	Cluster 81: Lymphoid tissue & Bone marrow - Innate immune response	Cluster 20: Macrophages & Microglia - Immune response	Cluster 72: Neuronal - Signal transduction	Cluster 28: Dendritic cells - Antigen presentation		Nucleoplasm		HPA005483: AB_1079260	unprognostic (2.77e-1)	unprognostic (1.74e-1)	unprognostic (1.20e-1)	unprognostic (1.12e-1)	unprognostic (1.18e-1)	unprognostic (9.09e-2)	unprognostic (1.23e-1)	unprognostic (2.42e-1)	unprognostic (1.18e-1)	unprognostic (4.65e-2)	unprognostic (8.17e-3)	unprognostic (9.08e-2)	prognostic unfavorable (6.20e-4)	unprognostic (2.86e-1)	unprognostic (3.89e-3)	unprognostic (1.11e-1)	unprognostic (2.24e-2)
SLCO3A1	1.44723e-66	0.850575	0.922	0.696	4.35095e-62	CD16+ Mono-like	OATP-D, OATP3A1, SLC21A11	ENSG00000176463	Solute carrier organic anion transporter family member 3A1	Q9UIG8	15	91853708-92172435	Metabolic proteins, Plasma proteins, Predicted membrane proteins, Transporters	Ion transport, Transport			Evidence at protein level	Evidence at transcript level	Evidence at protein level	Evidence at protein level	Tissue enhanced	Detected in all		brain: 39.7	Cell type enriched	Detected in many	4	Oligodendrocytes: 582.4	Low cancer specificity	Detected in all			Low region specificity	Detected in all			Low immune cell specificity	Detected in many			Low lineage specificity	Detected in many			Low cancer specificity	Detected in many			Skin - Keratinocyte (other), Testis - Early spermatids	Low region specificity	Detected in all			Low region specificity	Detected in all			HPA066327	Approved										Cluster 21: Neutrophils - Unknown function	Cluster 9: Oligodendrocytes - Myelination	Cluster 30: White matter - Myelination	Cluster 70: DU4475 - Unknown function	Cluster 51: Oligodendrocytes - Unknown function				HPA066327: AB_2732743	unprognostic (1.05e-3)	prognostic favorable (8.61e-4)	unprognostic (5.40e-2)	prognostic unfavorable (6.57e-6)	unprognostic (1.03e-1)	unprognostic (7.39e-2)	unprognostic (2.16e-1)	unprognostic (1.57e-1)	unprognostic (2.52e-1)	unprognostic (1.84e-1)	unprognostic (1.42e-2)	unprognostic (1.49e-2)	unprognostic (2.64e-2)	unprognostic (3.06e-2)	unprognostic (1.86e-1)	unprognostic (7.17e-2)	unprognostic (1.62e-2)
HSBP1	2.31958e-66	0.993681	0.894	0.637	6.9736e-62	CD16+ Mono-like		ENSG00000230989	Heat shock factor binding protein 1	O75506	16	83719311-83819737	Predicted intracellular proteins				Evidence at protein level	Evidence at protein level	Evidence at protein level	Evidence at protein level	Low tissue specificity	Detected in all			Cell type enhanced	Detected in all		Cardiomyocytes: 1055.6	Low cancer specificity	Detected in all			Low region specificity	Detected in all			Low immune cell specificity	Detected in all			Low lineage specificity	Detected in all			Low cancer specificity	Detected in all			Adipose visceral - Adipose progenitor cells, Testis - Early spermatids, Thyroid - Thyroid glandular cells					Low region specificity	Detected in all			CAB080334			Supported	Nucleoli						12000	Cluster 29: Non-specific - Unknown function	Cluster 43: Non-specific - Mitochondrial translation	Cluster 21: Non-specific - Metabolism	Cluster 68: Non-specific - Cell cycle regulation	Cluster 39: Non-specific - Basic cellular processes	15	Nucleoli		CAB080334:	unprognostic (3.27e-2)	unprognostic (9.23e-2)	unprognostic (2.22e-1)	prognostic favorable (5.73e-4)	unprognostic (1.85e-2)	unprognostic (3.74e-3)	unprognostic (1.03e-2)	unprognostic (3.07e-1)	unprognostic (1.88e-1)	prognostic favorable (2.96e-4)	unprognostic (2.00e-1)	unprognostic (3.00e-1)	unprognostic (2.84e-3)	unprognostic (4.39e-2)	unprognostic (9.48e-2)	unprognostic (6.81e-2)	unprognostic (1.70e-2)
RARA	2.42292e-66	1.36443	0.641	0.29	7.28426e-62	CD16+ Mono-like	NR1B1, RAR, RAR-alpha, RARalpha	ENSG00000131759	Retinoic acid receptor alpha	P10276	17	40309180-40357643	Cancer-related genes, Disease related genes, FDA approved drug targets, Human disease related genes, Nuclear receptors, Plasma proteins, Predicted intracellular proteins, Transcription factors	Transcription, Transcription regulation	DNA-binding, Receptor	Cancer-related genes, FDA approved drug targets, Proto-oncogene	Evidence at protein level	Evidence at protein level	Evidence at protein level	Evidence at protein level	Low tissue specificity	Detected in all			Cell type enhanced	Detected in many		Langerhans cells: 105.0;monocytes: 161.7	Low cancer specificity	Detected in all			Low region specificity	Detected in all			Immune cell enhanced	Detected in all		neutrophil: 52.8	Low lineage specificity	Detected in all			Low cancer specificity	Detected in all				Low region specificity	Detected in all			Low region specificity	Detected in all			HPA058282, HPA071548			Supported	Nucleoplasm,Nucleoli,Actin filaments,Cytosol							Cluster 7: Non-specific - Innate immune response	Cluster 19: Non-specific - Basic cellular processes	Cluster 40: Astrocytes - Astrocyte-neuron interactions	Cluster 27: Breast cancer - Unknown function	Cluster 29: Monocytes - Innate immune response	28	Nucleoplasm	Nucleoli, Actin filaments, Cytosol	HPA058282: AB_2683666, HPA071548:	unprognostic (8.05e-3)	unprognostic (1.89e-1)	unprognostic (9.48e-3)	prognostic favorable (2.60e-4)	unprognostic (8.67e-3)	unprognostic (4.87e-3)	unprognostic (2.77e-1)	unprognostic (5.73e-2)	unprognostic (1.45e-1)	unprognostic (3.54e-2)	unprognostic (1.19e-1)	unprognostic (1.79e-1)	unprognostic (2.29e-3)	unprognostic (1.59e-2)	unprognostic (5.60e-2)	unprognostic (1.60e-1)	unprognostic (1.09e-2)
YBX1	2.66543e-66	0.608297	0.986	0.889	8.01335e-62	CD16+ Mono-like	BP-8, CSDA2, CSDB, DBPB, MDR-NF1, NSEP-1, NSEP1, YB-1, YB1	ENSG00000065978	Y-box binding protein 1	P67809	1	42682418-42703805	Cancer-related genes, Plasma proteins, Predicted intracellular proteins, Transcription factors	mRNA processing, mRNA splicing, Transcription, Transcription regulation	Activator, DNA-binding, Mitogen, Repressor, RNA-binding	Cancer-related genes	Evidence at protein level	Evidence at protein level	Evidence at protein level	Evidence at protein level	Tissue enhanced	Detected in all		skeletal muscle: 1967.5	Cell type enhanced	Detected in all		Early spermatids: 7542.0;Late spermatids: 4465.8	Low cancer specificity	Detected in all			Low region specificity	Detected in all			Low immune cell specificity	Detected in all			Low lineage specificity	Detected in all			Low cancer specificity	Detected in all			Testis - Early spermatids	Low region specificity	Detected in all			Low region specificity	Detected in all			CAB005875, HPA040304, HPA057159	Supported		Supported	Endoplasmic reticulum,Vesicles,Plasma membrane,Cytosol	Intracellular and membrane	Transcription				1600000	Cluster 25: Non-specific - Unknown function	Cluster 19: Non-specific - Basic cellular processes	Cluster 11: White matter - Signal transduction	Cluster 37: Non-specific - mRNA processing	Cluster 11: Late spermatids - Unknown function	27	Cytosol	Endoplasmic reticulum, Vesicles, Plasma membrane	CAB005875: AB_2219278, HPA040304: AB_10795364, HPA057159: AB_2683355	unprognostic (8.59e-2)	unprognostic (5.16e-2)	unprognostic (9.27e-3)	unprognostic (2.68e-3)	unprognostic (7.76e-2)	unprognostic (8.03e-3)	prognostic unfavorable (9.87e-10)	unprognostic (2.80e-2)	unprognostic (2.31e-2)	unprognostic (2.79e-3)	unprognostic (7.51e-2)	unprognostic (5.52e-2)	prognostic unfavorable (3.59e-7)	unprognostic (3.66e-2)	unprognostic (2.44e-1)	unprognostic (1.94e-2)	unprognostic (3.25e-1)
BST2	3.5289e-66	1.21473	0.733	0.341	1.06093e-61	CD16+ Mono-like	BST-2, CD317, HM1.24, tetherin	ENSG00000130303	Bone marrow stromal cell antigen 2	Q10589	19	17402939-17405630	CD markers, Plasma proteins, Predicted membrane proteins, Transporters	Antiviral defense, B-cell activation, Host-virus interaction, Immunity, Innate immunity			Evidence at protein level	Evidence at protein level	Evidence at protein level	Evidence at protein level	Tissue enhanced	Detected in all		ovary: 672.3	Cell type enhanced	Detected in many		Adipocytes: 1191.1;Ovarian stromal cells: 1315.0	Low cancer specificity	Detected in all			Low region specificity	Detected in all			Low immune cell specificity	Detected in all			Low lineage specificity	Detected in all			Low cancer specificity	Detected in many			Adipose subcutaneous - Endothelial cells, Breast - Endothelial cells	Low region specificity	Detected in all			Low region specificity	Detected in all			HPA017060, HPA073472	Enhanced		Supported	Golgi apparatus,Vesicles						260000	Cluster 10: Non-specific - Membrane trafficking	Cluster 41: Smooth muscle tissue - ECM organization	Cluster 43: Hindbrain - Mixed function	Cluster 31: Non-specific - Antiviral immune response	Cluster 6: Ovarian stromal cells - Transcription	2	Golgi apparatus, Vesicles		HPA017060: AB_1845467, HPA073472:	prognostic favorable (6.69e-4)	unprognostic (1.75e-1)	unprognostic (8.42e-3)	unprognostic (8.93e-3)	unprognostic (4.87e-2)	unprognostic (2.25e-1)	unprognostic (2.26e-1)	unprognostic (1.07e-1)	unprognostic (3.25e-1)	unprognostic (6.46e-2)	unprognostic (6.56e-3)	unprognostic (1.64e-1)	prognostic unfavorable (3.56e-9)	unprognostic (1.05e-1)	prognostic unfavorable (4.22e-4)	unprognostic (1.08e-1)	unprognostic (2.46e-2)
ZNF385A	3.74304e-66	1.58868	0.607	0.205	1.12531e-61	CD16+ Mono-like	DKFZp586G1122, Hzf, ZFP385, ZNF385	ENSG00000161642	Zinc finger protein 385A	Q96PM9	12	54369133-54391298	Predicted intracellular proteins	DNA damage, Transcription, Transcription regulation, Translation regulation	DNA-binding, RNA-binding		Evidence at protein level	Evidence at protein level	Evidence at protein level	Evidence at protein level	Tissue enhanced	Detected in all		retina: 242.9;skin 1: 154.7	Cell type enhanced	Detected in many		Bipolar cells: 204.9;Cone photoreceptor cells: 356.8;Muller glia cells: 137.9;Rod photoreceptor cells: 192.8	Low cancer specificity	Detected in all			Low region specificity	Detected in all			Group enriched	Detected in many	10	classical monocyte: 29.3;intermediate monocyte: 32.9;myeloid DC: 32.0;non-classical monocyte: 26.0	Group enriched	Detected in many	11	dendritic cells: 32.0;monocytes: 32.9	Low cancer specificity	Detected in all			Skin - Keratinocyte (other)	Low region specificity	Detected in all			Low region specificity	Detected in all			HPA076214			Supported	Nucleoplasm,Cytosol							Cluster 26: Monocytes - Plasma membrane proteins	Cluster 17: Neuronal - Synaptic function	Cluster 19: Astrocytes - Mixed function	Cluster 11: Neuronal - Sensory perception	Cluster 66: Photoreceptor cells - Visual perception		Cytosol	Nucleoplasm	HPA076214:	unprognostic (8.56e-2)	unprognostic (1.43e-1)	prognostic unfavorable (5.20e-4)	unprognostic (6.70e-2)	unprognostic (1.07e-2)	unprognostic (1.79e-3)	unprognostic (2.30e-2)	unprognostic (1.21e-1)	unprognostic (2.75e-1)	unprognostic (1.30e-1)	unprognostic (1.42e-1)	unprognostic (2.12e-1)	prognostic unfavorable (9.75e-5)	unprognostic (1.00e-1)	unprognostic (3.68e-2)	unprognostic (2.43e-1)	unprognostic (6.07e-3)
PRAM1	8.57425e-66	1.11137	0.814	0.513	2.57776e-61	CD16+ Mono-like	PML-RAR	ENSG00000133246	PML-RARA regulated adaptor molecule 1	Q96QH2	19	8490056-8502640	Predicted intracellular proteins				Evidence at protein level	Evidence at transcript level	Evidence at protein level	Evidence at protein level	Tissue enriched	Detected in many	8	bone marrow: 95.8	Group enriched	Detected in some	4	Hofbauer cells: 50.1;Kupffer cells: 55.2;Macrophages: 44.7;monocytes: 75.2	Low cancer specificity	Detected in many			Low region specificity	Detected in all			Group enriched	Detected in many	7	classical monocyte: 95.5;intermediate monocyte: 101.3;myeloid DC: 58.7;neutrophil: 54.2;non-classical monocyte: 122.0	Group enriched	Detected in many	7	dendritic cells: 58.7;granulocytes: 54.2;monocytes: 122.0	Cancer enriched	Detected in single	91	Leukemia: 42.6		Not detected	Not detected			Low region specificity	Detected in all			HPA045236, HPA050161	Approved		Approved	Golgi apparatus							Cluster 38: Monocytes & Neutrophils - Degranulation	Cluster 77: Bone marrow - Cell proliferation	Cluster 20: Macrophages & Microglia - Immune response	Cluster 14: Myeloid leukemia - Innate immune response	Cluster 29: Monocytes - Innate immune response	17	Golgi apparatus		HPA045236: AB_2679267, HPA050161: AB_2681036	unprognostic (1.68e-2)	unprognostic (3.79e-3)	unprognostic (1.15e-2)	unprognostic (3.91e-3)	unprognostic (1.25e-1)	unprognostic (6.54e-3)	unprognostic (3.36e-1)	unprognostic (1.74e-3)	unprognostic (1.48e-2)	unprognostic (1.26e-1)	unprognostic (1.28e-2)	unprognostic (1.28e-1)	prognostic unfavorable (8.08e-4)	unprognostic (1.73e-1)	unprognostic (2.15e-3)	unprognostic (2.72e-1)	unprognostic (6.12e-3)
PYCARD	8.62725e-66	0.929185	0.905	0.658	2.5937e-61	CD16+ Mono-like	ASC, CARD5, TMS-1	ENSG00000103490	PYD and CARD domain containing	Q9ULZ3	16	31201486-31203450	Predicted intracellular proteins	Apoptosis, Immunity, Inflammatory response, Innate immunity		Tumor suppressor	Evidence at protein level	Evidence at protein level	Evidence at protein level	Evidence at protein level	Tissue enhanced	Detected in many		lymphoid tissue: 82.7;skin 1: 87.7	Cell type enhanced	Detected in many		Hofbauer cells: 534.9;Kupffer cells: 424.6;Macrophages: 349.1;Paneth cells: 407.9;Proximal enterocytes: 528.4	Low cancer specificity	Detected in all			Low region specificity	Detected in all			Group enriched	Detected in all	5	basophil: 588.9;classical monocyte: 1101.6;eosinophil: 950.8;intermediate monocyte: 1140.1;myeloid DC: 830.8;neutrophil: 1647.4;non-classical monocyte: 1158.7;plasmacytoid DC: 771.2	Group enriched	Detected in all	6	dendritic cells: 830.8;granulocytes: 1647.4;monocytes: 1158.7	Low cancer specificity	Detected in many			Lung - Macrophages, Skin - Keratinocyte (other)	Low region specificity	Detected in all			Low region specificity	Detected in all			CAB006853, CAB015948, HPA049074, HPA054496	Enhanced		Supported	Nucleoplasm,Nucleoli,Cytosol						640000	Cluster 7: Non-specific - Innate immune response	Cluster 45: Intestine - Digestion	Cluster 20: Macrophages & Microglia - Immune response	Cluster 14: Myeloid leukemia - Innate immune response	Cluster 29: Monocytes - Innate immune response	11	Nucleoplasm	Nucleoli, Cytosol	CAB006853: , CAB015948: , HPA049074: AB_2680621, HPA054496: AB_2682506	unprognostic (1.00e-3)	unprognostic (2.62e-2)	unprognostic (2.40e-1)	unprognostic (4.67e-3)	unprognostic (3.34e-1)	unprognostic (1.87e-1)	unprognostic (5.29e-2)	unprognostic (2.88e-2)	unprognostic (3.12e-1)	unprognostic (2.33e-1)	unprognostic (6.52e-3)	unprognostic (3.88e-2)	prognostic unfavorable (6.09e-7)	unprognostic (4.45e-3)	unprognostic (2.51e-1)	unprognostic (3.61e-2)	unprognostic (6.97e-2)
NLRP1	9.87872e-66	1.42013	0.661	0.28	2.96994e-61	CD16+ Mono-like	CARD7, CLR17.1, DEFCAP, DKFZp586O1822, KIAA0926, NAC, NALP1, SLEV1, VAMAS1	ENSG00000091592	NLR family pyrin domain containing 1	Q9C000	17	5499415-5619424	Disease related genes, Human disease related genes, Plasma proteins, Predicted intracellular proteins	Host-virus interaction, Immunity, Inflammatory response, Innate immunity, Necrosis	Hydrolase, Protease	Disease variant, Ectodermal dysplasia	Evidence at protein level	Evidence at protein level	Evidence at protein level	Evidence at protein level	Low tissue specificity	Detected in all			Cell type enhanced	Detected in many		Adipocytes: 31.7;B-cells: 28.0;Early spermatids: 25.6;Microglial cells: 53.7;monocytes: 25.4;NK-cells: 36.3;T-cells: 33.7	Cancer enhanced	Detected in all		glioma: 20.2	Region enriched	Detected in all	7	cerebral cortex: 68.0	Low immune cell specificity	Detected in many			Low lineage specificity	Detected in all			Cancer enhanced	Detected in many		Myeloma: 20.5	Breast - Endothelial cells									CAB009189, HPA064431	Enhanced		Supported	Nucleoplasm,Cytosol							Cluster 42: Non-specific - Vesicular transport	Cluster 81: Lymphoid tissue & Bone marrow - Innate immune response	Cluster 6: Non-specific - Immune response	Cluster 51: Myeloma - Immunoglobulins	Cluster 19: NK-cells - Adaptive immune response	4	Nucleoplasm, Cytosol		CAB009189: , HPA064431: AB_2685262	unprognostic (4.40e-2)	unprognostic (1.02e-1)	unprognostic (3.16e-2)	unprognostic (3.65e-2)	unprognostic (4.00e-2)	unprognostic (1.23e-3)	unprognostic (4.13e-2)	unprognostic (1.50e-2)	unprognostic (1.02e-1)	unprognostic (1.32e-1)	prognostic favorable (7.57e-4)	unprognostic (2.99e-1)	prognostic unfavorable (1.60e-5)	unprognostic (6.69e-2)	unprognostic (1.26e-1)	unprognostic (1.26e-1)	unprognostic (1.34e-2)
TMEM170B	2.24004e-65	1.05134	0.706	0.283	6.73446e-61	CD16+ Mono-like		ENSG00000205269	Transmembrane protein 170B	Q5T4T1	6	11537749-11583524	Predicted membrane proteins	Wnt signaling pathway			Evidence at protein level	Evidence at transcript level	Evidence at protein level	Evidence at protein level	Tissue enhanced	Detected in many		bone marrow: 24.9	Cell type enhanced	Detected in many		Astrocytes: 37.2;dendritic cells: 32.0;Excitatory neurons: 55.4;Inhibitory neurons: 50.1;Kupffer cells: 42.0;Macrophages: 34.9;monocytes: 106.5	Low cancer specificity	Detected in many			Low region specificity	Detected in all			Not detected in immune cells	Not detected			Not detected	Not detected			Cancer enhanced	Detected in many		testis cancer: 11.5	Breast - Adipocytes (Breast), Testis - Spermatocytes, Testis - Spermatogonia	Low region specificity	Detected in all			Low region specificity	Detected in all			HPA055134	Uncertain		Approved	Centrosome							Cluster 2: Dendritic cells - Unknown function	Cluster 5: Brain & Testis - Signal transduction	Cluster 52: Neurons & Synapses - Synaptic function	Cluster 14: Myeloid leukemia - Innate immune response	Cluster 29: Monocytes - Innate immune response		Centrosome		HPA055134: AB_2682709	unprognostic (1.32e-1)	unprognostic (1.03e-1)	unprognostic (1.51e-1)	unprognostic (2.71e-4)	unprognostic (6.67e-2)	unprognostic (2.51e-1)	unprognostic (2.43e-1)	unprognostic (4.62e-3)	unprognostic (8.22e-2)	unprognostic (6.82e-2)	unprognostic (2.45e-5)	unprognostic (3.49e-1)	unprognostic (1.26e-1)	unprognostic (4.27e-2)	unprognostic (1.36e-1)	unprognostic (2.56e-4)	unprognostic (3.97e-2)
ARHGAP27	2.42131e-65	1.69564	0.57	0.202	7.27941e-61	CD16+ Mono-like	CAMGAP1, FLJ43547, SH3D20, SH3P20	ENSG00000159314	Rho GTPase activating protein 27	Q6ZUM4	17	45393902-45434421	Predicted intracellular proteins	Endocytosis	GTPase activation		Evidence at protein level	Evidence at protein level	Evidence at protein level	Evidence at protein level	Tissue enhanced	Detected in many		esophagus: 95.3	Cell type enhanced	Detected in many		Distal enterocytes: 80.9;Paneth cells: 68.4	Low cancer specificity	Detected in all			Low region specificity	Detected in all			Low immune cell specificity	Detected in all			Low lineage specificity	Detected in all			Low cancer specificity	Detected in many				Low region specificity	Detected in all			Low region specificity	Detected in all			HPA023919, HPA053053	Enhanced		Approved	Nucleoplasm,Cytosol							Cluster 2: Dendritic cells - Unknown function	Cluster 75: Epithelium - Extracellular exosomes	Cluster 38: Sub-cortical - Mixed function	Cluster 53: Squamous epithelial cells - Keratinization	Cluster 29: Monocytes - Innate immune response		Nucleoplasm, Cytosol		HPA023919: AB_2059402, HPA053053: AB_2682027	unprognostic (9.80e-2)	unprognostic (1.36e-1)	unprognostic (7.34e-2)	unprognostic (4.89e-3)	unprognostic (4.66e-1)	unprognostic (2.69e-2)	unprognostic (7.69e-2)	unprognostic (6.89e-2)	unprognostic (2.26e-1)	unprognostic (2.33e-1)	unprognostic (1.49e-2)	unprognostic (1.96e-3)	unprognostic (5.54e-2)	unprognostic (3.10e-2)	unprognostic (1.10e-1)	unprognostic (2.92e-2)	prognostic favorable (3.21e-4)
ZFHX3	3.06186e-65	1.7276	0.637	0.239	9.20517e-61	CD16+ Mono-like	ATBF1, C16orf47, FLJ26184, ZNF927	ENSG00000140836	Zinc finger homeobox 3	Q15911	16	72782885-73891871	Cancer-related genes, Human disease related genes, Plasma proteins, Predicted intracellular proteins, Transcription factors	Myogenesis, Transcription, Transcription regulation	Activator, DNA-binding, Repressor	Cancer-related genes	Evidence at protein level	Evidence at protein level	Evidence at protein level	Evidence at protein level	Low tissue specificity	Detected in many			Cell type enhanced	Detected in many		Basal prostatic cells: 206.3;Microglial cells: 272.9	Low cancer specificity	Detected in all			Region enriched	Detected in all	4	cerebral cortex: 667.0	Not detected in immune cells	Not detected			Not detected	Not detected			Low cancer specificity	Detected in all			Thyroid - Thyroid glandular cells	Low region specificity	Detected in many			Low region specificity	Detected in all			HPA059353	Uncertain		Supported	Nucleoplasm								Cluster 51: Thyroid gland - Unknown function	Cluster 52: Neurons & Synapses - Synaptic function	Cluster 50: Lymphoma - Unknown function	Cluster 48: Smooth muscle cells - Signal transduction		Nucleoplasm		HPA059353: AB_2683987	prognostic unfavorable (1.55e-4)	unprognostic (3.57e-2)	unprognostic (1.68e-1)	unprognostic (2.03e-2)	unprognostic (2.81e-2)	unprognostic (3.12e-1)	unprognostic (4.24e-2)	unprognostic (6.36e-2)	unprognostic (9.94e-3)	unprognostic (2.85e-1)	unprognostic (1.06e-1)	unprognostic (4.16e-2)	prognostic favorable (1.37e-5)	unprognostic (6.76e-2)	unprognostic (1.10e-1)	unprognostic (2.11e-1)	unprognostic (2.15e-2)
NAP1L1	3.61908e-65	0.714633	0.986	0.868	1.08804e-60	CD16+ Mono-like	MGC23410, MGC8688, NAP1, NAP1L, NRP	ENSG00000187109	Nucleosome assembly protein 1 like 1	P55209	12	76036585-76084735	Plasma proteins, Predicted intracellular proteins	Neurogenesis			Evidence at protein level	Evidence at transcript level	Evidence at protein level	Evidence at protein level	Low tissue specificity	Detected in all			Cell type enhanced	Detected in all		monocytes: 2067.3	Low cancer specificity	Detected in all			Low region specificity	Detected in all			Low immune cell specificity	Detected in all			Low lineage specificity	Detected in all			Low cancer specificity	Detected in all				Low region specificity	Detected in all			Low region specificity	Detected in all			HPA028861	Approved		Uncertain	Microtubules						10000000	Cluster 33: Non-specific - ATP binding	Cluster 41: Smooth muscle tissue - ECM organization	Cluster 7: Non-specific - Ribosome	Cluster 25: Non-specific - Ribosome	Cluster 57: Platelets - Hemostasis	10	Microtubules		HPA028861: AB_10603880	unprognostic (1.51e-1)	unprognostic (1.25e-1)	unprognostic (9.57e-2)	unprognostic (1.77e-1)	unprognostic (3.69e-3)	unprognostic (1.73e-1)	prognostic unfavorable (3.29e-9)	unprognostic (1.67e-1)	unprognostic (1.76e-1)	unprognostic (1.66e-1)	unprognostic (5.24e-3)	unprognostic (1.32e-1)	prognostic unfavorable (6.14e-13)	unprognostic (5.59e-2)	unprognostic (3.07e-2)	unprognostic (4.81e-2)	unprognostic (1.15e-1)
KCTD12	3.87427e-65	1.15173	0.607	0.196	1.16476e-60	CD16+ Mono-like	C13orf2, KIAA1778, PFET1	ENSG00000178695	Potassium channel tetramerization domain containing 12	Q96CX2	13	76880175-76886405	Plasma proteins, Predicted intracellular proteins				Evidence at protein level	Evidence at transcript level	Evidence at protein level	Evidence at protein level	Low tissue specificity	Detected in all			Cell type enhanced	Detected in many		Adipocytes: 286.9;Endothelial cells: 270.2;Enteroendocrine cells: 383.0;Hofbauer cells: 225.0;Kupffer cells: 393.1;Macrophages: 290.1	Low cancer specificity	Detected in all			Low region specificity	Detected in all			Immune cell enhanced	Detected in many		classical monocyte: 3.9;myeloid DC: 3.7	Group enriched	Detected in many	17	dendritic cells: 3.7;granulocytes: 1.0;monocytes: 3.9	Cancer enhanced	Detected in all		Neuroblastoma: 43.5	Adipose subcutaneous - Endothelial cells, Breast - Endothelial cells, Skeletal muscle - Endothelial cells, Thyroid - Fibroblasts	Low region specificity	Detected in all			Low region specificity	Detected in all			HPA056987, HPA077376		Supported	Approved	Mitochondria						21000000	Cluster 2: Dendritic cells - Unknown function	Cluster 62: Connective tissue - ECM organization	Cluster 44: Non-specific - Mixed function	Cluster 48: Adipocytes & Endothelial cells - Angiogenesis	Cluster 58: Macrophages - Innate immune response	1	Mitochondria		HPA056987: , HPA077376:	unprognostic (6.42e-2)	unprognostic (2.67e-1)	unprognostic (5.13e-1)	unprognostic (1.04e-3)	unprognostic (5.82e-2)	unprognostic (3.98e-2)	unprognostic (2.02e-1)	unprognostic (1.32e-3)	unprognostic (1.35e-2)	unprognostic (1.90e-1)	unprognostic (9.83e-3)	unprognostic (1.23e-1)	prognostic favorable (1.14e-4)	unprognostic (2.11e-2)	unprognostic (1.65e-2)	unprognostic (1.07e-1)	unprognostic (9.25e-2)
ACSL1	6.34908e-65	0.762524	0.891	0.551	1.90879e-60	CD16+ Mono-like	ACS1, FACL1, FACL2, LACS, LACS1, LACS2	ENSG00000151726	Acyl-CoA synthetase long chain family member 1	P33121	4	184755595-184826818	Enzymes, Metabolic proteins, Plasma proteins, Predicted intracellular proteins, Predicted membrane proteins	Fatty acid metabolism, Lipid metabolism	Ligase		Evidence at protein level	Evidence at protein level	Evidence at protein level	Evidence at protein level	Tissue enhanced	Detected in all		adipose tissue: 699.7;liver: 1108.8;skeletal muscle: 705.7	Cell type enhanced	Detected in all		Early spermatids: 246.9;Hepatocytes: 1001.0;Late spermatids: 526.5;monocytes: 519.5	Low cancer specificity	Detected in all			Low region specificity	Detected in all			Immune cell enriched	Detected in all	9	neutrophil: 456.1	Lineage enriched	Detected in all	9	granulocytes: 456.1	Low cancer specificity	Detected in all			Adipose subcutaneous - Adipocytes (Subcutaneous), Adipose visceral - Adipocytes (Visceral), Breast - Adipocytes (Breast), Liver - Hepatocytes, Lung - Neutrophil_2, Prostate - Prostate glandular cells, Skin - Sebaceous gland cells, Testis - Early spermatids, Testis - Late spermatids	Low region specificity	Detected in all			Low region specificity	Detected in all			HPA011316, HPA011317, HPA011964	Enhanced		Uncertain	Vesicles						44000	Cluster 4: Neutrophils - Degranulation	Cluster 19: Non-specific - Basic cellular processes	Cluster 30: White matter - Myelination	Cluster 44: Connective tissue cells - ECM organization	Cluster 74: Neutrophils - Degranulation		Vesicles		HPA011316: AB_1844536, HPA011317: , HPA011964: AB_1844537	unprognostic (1.10e-2)	unprognostic (3.19e-1)	unprognostic (1.04e-1)	unprognostic (1.64e-3)	unprognostic (2.93e-2)	unprognostic (1.21e-2)	unprognostic (1.82e-3)	unprognostic (2.75e-2)	unprognostic (1.79e-1)	unprognostic (5.89e-2)	unprognostic (9.83e-2)	unprognostic (3.15e-1)	prognostic favorable (1.25e-5)	unprognostic (2.77e-1)	unprognostic (4.38e-2)	unprognostic (6.25e-3)	unprognostic (3.13e-2)
HRH2	9.42254e-65	1.56948	0.565	0.19	2.83279e-60	CD16+ Mono-like		ENSG00000113749	Histamine receptor H2	P25021	5	175658030-175710756	FDA approved drug targets, G-protein coupled receptors, Predicted membrane proteins		G-protein coupled receptor, Receptor, Transducer	FDA approved drug targets	Evidence at protein level	Evidence at protein level	Evidence at protein level	Evidence at protein level	Tissue enhanced	Detected in many		bone marrow: 26.9;heart muscle: 25.5	Cell type enhanced	Detected in many		Cardiomyocytes: 42.9;Excitatory neurons: 60.1;Hofbauer cells: 28.8;Kupffer cells: 38.0;Macrophages: 43.7;Oocytes: 23.5;Smooth muscle cells: 34.0	Group enriched	Detected in many	5	melanoma: 2.9;renal cancer: 4.6	Low region specificity	Detected in all			Immune cell enhanced	Detected in many		basophil: 106.4;neutrophil: 141.7	Group enriched	Detected in many	5	granulocytes: 141.7;monocytes: 40.9	Cancer enhanced	Detected in some		Leukemia: 7.1;Myeloma: 3.5;skin cancer: 3.7	Liver - Neutrophils, Lung - Neutrophil_2, Stomach - Parietal cells	Low region specificity	Detected in many			Low region specificity	Detected in all			HPA013770	Approved										Cluster 21: Neutrophils - Unknown function	Cluster 81: Lymphoid tissue & Bone marrow - Innate immune response	Cluster 53: Neurons - Mixed function	Cluster 14: Myeloid leukemia - Innate immune response	Cluster 48: Smooth muscle cells - Signal transduction				HPA013770: AB_1851086	unprognostic (8.56e-3)	unprognostic (1.62e-1)	unprognostic (6.66e-2)	unprognostic (5.96e-2)	unprognostic (3.49e-2)	unprognostic (1.80e-1)	unprognostic (1.20e-1)	unprognostic (4.77e-2)	unprognostic (9.93e-2)	unprognostic (5.76e-2)	unprognostic (1.52e-1)	unprognostic (2.35e-1)	unprognostic (3.71e-3)	unprognostic (2.01e-2)	unprognostic (1.97e-2)	unprognostic (1.97e-3)	unprognostic (1.77e-2)
IQGAP1	1.69433e-64	0.741358	0.975	0.764	5.09383e-60	CD16+ Mono-like	HUMORFA01, KIAA0051, p195, SAR1	ENSG00000140575	IQ motif containing GTPase activating protein 1	P46940	15	90388242-90502239	Plasma proteins, Predicted intracellular proteins	Host-virus interaction	Calmodulin-binding		Evidence at protein level	Evidence at protein level	Evidence at protein level	Evidence at protein level	Low tissue specificity	Detected in all			Cell type enhanced	Detected in all		monocytes: 524.7	Low cancer specificity	Detected in all			Low region specificity	Detected in all			Low immune cell specificity	Detected in all			Low lineage specificity	Detected in all			Low cancer specificity	Detected in all				Low region specificity	Detected in all			Low region specificity	Detected in all			CAB013302, HPA014055	Enhanced		Supported	Plasma membrane,Cell Junctions						1500000	Cluster 38: Monocytes & Neutrophils - Degranulation	Cluster 75: Epithelium - Extracellular exosomes	Cluster 11: White matter - Signal transduction	Cluster 58: Non-specific - Nuclear processes	Cluster 74: Neutrophils - Degranulation	21	Plasma membrane, Cell Junctions		CAB013302: AB_2533146, HPA014055: AB_1851856	unprognostic (2.83e-1)	unprognostic (7.73e-2)	unprognostic (1.85e-1)	unprognostic (1.02e-2)	unprognostic (5.95e-2)	unprognostic (4.24e-2)	unprognostic (7.07e-2)	unprognostic (1.17e-1)	unprognostic (3.82e-2)	unprognostic (1.52e-1)	prognostic unfavorable (5.67e-5)	unprognostic (2.01e-1)	unprognostic (1.26e-1)	unprognostic (2.02e-1)	unprognostic (1.03e-2)	unprognostic (1.87e-1)	unprognostic (1.25e-3)
MAP2K1	1.84278e-64	1.24639	0.825	0.501	5.54013e-60	CD16+ Mono-like	MAPKK1, MEK1, PRKMK1	ENSG00000169032	Mitogen-activated protein kinase kinase 1	Q02750	15	66386837-66491656	Cancer-related genes, Disease related genes, Enzymes, FDA approved drug targets, Human disease related genes, Predicted intracellular proteins, RAS pathway related proteins		Kinase, Serine/threonine-protein kinase, Transferase, Tyrosine-protein kinase	Cancer-related genes, Cardiomyopathy, Disease variant, Ectodermal dysplasia, FDA approved drug targets, Intellectual disability	Evidence at protein level	Evidence at protein level	Evidence at protein level	Evidence at protein level	Low tissue specificity	Detected in all			Cell type enhanced	Detected in all		Hepatocytes: 182.8;Langerhans cells: 316.8;monocytes: 356.2	Low cancer specificity	Detected in all			Low region specificity	Detected in all			Low immune cell specificity	Detected in all			Low lineage specificity	Detected in all			Low cancer specificity	Detected in all			Breast - Adipocytes (Breast), Testis - Spermatogonia	Low region specificity	Detected in all			Low region specificity	Detected in all			CAB003834, HPA026430, CAB080093	Approved		Supported	Plasma membrane,Cytosol						120000	Cluster 44: Plasmacytoid DCs - Plasma membrane proteins	Cluster 61: Brain - Neuronal signaling	Cluster 51: Neurons - Mixed function	Cluster 46: Lymphoma - Humoral immune response	Cluster 29: Monocytes - Innate immune response	10	Plasma membrane, Cytosol		CAB003834: AB_562310, CAB080093: , HPA026430: AB_1853742	unprognostic (4.05e-2)	unprognostic (1.23e-2)	unprognostic (2.07e-1)	unprognostic (4.92e-2)	prognostic unfavorable (1.95e-4)	unprognostic (1.81e-3)	unprognostic (5.78e-2)	unprognostic (9.91e-3)	unprognostic (1.11e-1)	unprognostic (1.77e-1)	unprognostic (1.45e-1)	unprognostic (7.62e-3)	unprognostic (1.20e-1)	unprognostic (2.71e-1)	unprognostic (1.96e-1)	unprognostic (1.15e-1)	unprognostic (9.40e-3)
PLAGL2	2.10626e-64	2.11622	0.508	0.15	6.33227e-60	CD16+ Mono-like	ZNF900	ENSG00000126003	PLAG1 like zinc finger 2	Q9UPG8	20	32192504-32207743	Predicted intracellular proteins, Transcription factors	Transcription, Transcription regulation	Activator, DNA-binding		Evidence at protein level	Evidence at transcript level	Evidence at protein level	Evidence at protein level	Tissue enhanced	Detected in all		bone marrow: 31.9	Cell type enhanced	Detected in all		Late spermatids: 161.3	Low cancer specificity	Detected in all			Low region specificity	Detected in all			Group enriched	Detected in many	7	intermediate monocyte: 18.3;non-classical monocyte: 34.9	Lineage enriched	Detected in many	15	monocytes: 34.9	Low cancer specificity	Detected in all			Lung - Alveolar cells type 2, Testis - Early spermatids, Testis - Late spermatids	Low region specificity	Detected in all			Low region specificity	Detected in all			HPA005900	Uncertain		Approved	Nucleoplasm,Cytosol							Cluster 40: Monocytes - Innate immune response	Cluster 77: Bone marrow - Cell proliferation	Cluster 16: Non-specific - Transcription	Cluster 62: Non-specific - Plasma proteins	Cluster 63: Late spermatids - Spermatogenesis	36	Nucleoplasm	Cytosol	HPA005900: AB_1079629	unprognostic (9.40e-2)	unprognostic (1.67e-1)	unprognostic (6.95e-3)	unprognostic (1.09e-3)	unprognostic (1.09e-1)	unprognostic (1.36e-1)	unprognostic (4.11e-3)	unprognostic (8.63e-2)	unprognostic (8.97e-2)	unprognostic (2.99e-1)	unprognostic (1.29e-2)	unprognostic (2.26e-1)	unprognostic (3.08e-1)	unprognostic (5.84e-2)	unprognostic (2.28e-1)	unprognostic (7.90e-2)	unprognostic (1.09e-1)
PLAAT4	2.46466e-64	1.50496	0.507	0.177	7.40976e-60	CD16+ Mono-like	HRASLS4, PLAAT-4, RARRES3, RIG1, TIG3	ENSG00000133321	Phospholipase A and acyltransferase 4	Q9UL19	11	63536808-63546462	Enzymes, Predicted intracellular proteins, Predicted membrane proteins	Lipid degradation, Lipid metabolism	Hydrolase, Transferase		Evidence at protein level	Evidence at transcript level	Evidence at protein level	Evidence at protein level	Low tissue specificity	Detected in all			Cell type enhanced	Detected in many		Alveolar cells type 1: 377.2;Proximal enterocytes: 545.4;Proximal tubular cells: 1123.6	Low cancer specificity	Detected in all			Low region specificity	Detected in all			Low immune cell specificity	Detected in all			Low lineage specificity	Detected in all			Cancer enhanced	Detected in many		pancreatic cancer: 137.3																					Cluster 1: T-cells - Unknown function	Cluster 55: Kidney & Intestine - Metabolism	Cluster 39: Astrocytes - Mixed function	Cluster 53: Squamous epithelial cells - Keratinization	Cluster 38: Proximal tubular cells - Transmembrane transport	2				prognostic favorable (1.35e-5)	prognostic favorable (4.00e-4)	unprognostic (4.12e-2)	unprognostic (1.37e-1)	unprognostic (3.30e-1)	unprognostic (2.45e-2)	unprognostic (2.11e-1)	unprognostic (6.91e-2)	unprognostic (1.78e-1)	unprognostic (2.92e-2)	prognostic unfavorable (6.26e-6)	unprognostic (8.50e-2)	unprognostic (1.59e-1)	unprognostic (3.42e-1)	unprognostic (2.11e-1)	unprognostic (9.36e-3)	unprognostic (2.64e-1)
SNAPC3	2.74233e-64	1.67081	0.608	0.258	8.24455e-60	CD16+ Mono-like	MGC132011, MGC33124, PTFbeta, SNAP50	ENSG00000164975	Small nuclear RNA activating complex polypeptide 3	Q92966	9	15422734-15465953	Plasma proteins, Predicted intracellular proteins	Transcription, Transcription regulation	DNA-binding		Evidence at protein level	Evidence at protein level	Evidence at protein level	Evidence at protein level	Low tissue specificity	Detected in all			Cell type enhanced	Detected in all		Early spermatids: 121.9;Late spermatids: 264.2	Low cancer specificity	Detected in all			Low region specificity	Detected in all			Low immune cell specificity	Detected in all			Low lineage specificity	Detected in all			Low cancer specificity	Detected in all			Testis - Early spermatids	Low region specificity	Detected in all			Low region specificity	Detected in all			HPA053145, HPA066031			Supported	Nucleoplasm,Nucleoli,Nuclear bodies							Cluster 25: Non-specific - Unknown function	Cluster 12: Heart muscle - Cardiac muscle contraction	Cluster 37: Neurons - Mixed function	Cluster 38: Non-specific - Transcription	Cluster 63: Late spermatids - Spermatogenesis	10	Nucleoplasm, Nuclear bodies	Nucleoli	HPA053145: AB_2682055, HPA066031: AB_2685600	unprognostic (2.62e-1)	unprognostic (4.26e-1)	unprognostic (5.42e-3)	unprognostic (2.09e-1)	unprognostic (4.93e-3)	unprognostic (6.08e-2)	unprognostic (5.60e-3)	unprognostic (4.15e-2)	unprognostic (1.68e-2)	unprognostic (1.67e-2)	unprognostic (1.12e-2)	unprognostic (2.64e-2)	unprognostic (1.36e-3)	unprognostic (3.07e-1)	unprognostic (2.63e-1)	unprognostic (4.38e-2)	unprognostic (2.09e-2)
CD300A	3.63346e-64	1.98321	0.522	0.146	1.09236e-59	CD16+ Mono-like	CMRF-35-H9, CMRF35H, IGSF12, IRC1, IRC2, Irp60	ENSG00000167851	CD300a molecule	Q9UGN4	17	74466399-74484794	CD markers, Plasma proteins, Predicted intracellular proteins, Predicted membrane proteins	Cell adhesion, Immunity	Receptor		Evidence at protein level	Evidence at transcript level	Evidence at protein level	Evidence at protein level	Tissue enhanced	Detected in all		lymphoid tissue: 92.9	Cell type enhanced	Detected in some		dendritic cells: 55.9;Hofbauer cells: 135.8;Kupffer cells: 95.5;Macrophages: 76.0;monocytes: 132.3;NK-cells: 138.7	Low cancer specificity	Detected in all			Region enhanced	Detected in all		cerebral cortex: 59.6	Low immune cell specificity	Detected in all			Low lineage specificity	Detected in all			Cancer enhanced	Detected in some		Leukemia: 40.9;Myeloma: 12.0	Liver - Kupffer cells, Stomach - Macrophages, Testis - Macrophages, Thyroid - T-cells									HPA010971, HPA011645	Approved		Approved	Vesicles,Plasma membrane,Cytosol	Intracellular and membrane	Receptor					Cluster 42: Non-specific - Vesicular transport	Cluster 70: Lymphoid tissue - Immune response	Cluster 12: Non-specific - Vasculature	Cluster 59: Leukemia - T-cell receptor	Cluster 29: Monocytes - Innate immune response	6	Plasma membrane	Vesicles, Cytosol	HPA010971: , HPA011645: AB_1846988	unprognostic (1.99e-1)	unprognostic (4.60e-2)	unprognostic (3.88e-2)	unprognostic (3.30e-2)	unprognostic (2.73e-1)	unprognostic (2.01e-1)	unprognostic (1.04e-2)	unprognostic (2.63e-1)	unprognostic (1.11e-1)	unprognostic (1.17e-2)	unprognostic (7.87e-2)	unprognostic (1.07e-1)	prognostic unfavorable (1.91e-5)	unprognostic (5.97e-2)	unprognostic (5.45e-3)	unprognostic (1.36e-1)	unprognostic (5.72e-2)
RALB	4.25578e-64	1.18985	0.706	0.369	1.27946e-59	CD16+ Mono-like		ENSG00000144118	RAS like proto-oncogene B	P11234	2	120240064-120294710	Enzymes, Predicted intracellular proteins, RAS pathway related proteins	Apoptosis, Cell cycle, Cell division	Hydrolase		Evidence at protein level	Evidence at protein level	Evidence at protein level	Evidence at protein level	Tissue enriched	Detected in all	5	parathyroid gland: 324.6	Cell type enhanced	Detected in all		Extravillous trophoblasts: 146.8;Oocytes: 236.7	Low cancer specificity	Detected in all			Low region specificity	Detected in all			Immune cell enhanced	Detected in all		neutrophil: 380.1	Group enriched	Detected in all	4	granulocytes: 380.1;monocytes: 177.0	Low cancer specificity	Detected in all			Breast - Endothelial cells, Thyroid - Endothelial cells	Low region specificity	Detected in all			Low region specificity	Detected in all			CAB026010, HPA065232	Enhanced									440000	Cluster 37: Monocytes & Neutrophils - Innate immune response	Cluster 24: Parathyroid gland - Vesicular transport	Cluster 53: Neurons - Mixed function	Cluster 50: Lymphoma - Unknown function	Cluster 74: Neutrophils - Degranulation	6			CAB026010: , HPA065232: AB_2685440	unprognostic (5.16e-2)	unprognostic (9.44e-2)	unprognostic (1.28e-1)	unprognostic (2.38e-2)	unprognostic (3.89e-2)	unprognostic (5.92e-3)	unprognostic (1.77e-2)	unprognostic (4.15e-2)	unprognostic (4.91e-2)	unprognostic (2.67e-1)	prognostic unfavorable (1.67e-4)	unprognostic (2.29e-2)	unprognostic (8.30e-3)	unprognostic (2.22e-1)	unprognostic (5.12e-2)	unprognostic (1.38e-1)	unprognostic (2.72e-2)
DOCK8	7.01033e-64	0.706759	0.981	0.89	2.10759e-59	CD16+ Mono-like	FLJ00026, FLJ00152, FLJ00346, ZIR8	ENSG00000107099	Dedicator of cytokinesis 8	Q8NF50	9	214854-465259	Disease related genes, Human disease related genes, Predicted intracellular proteins		Guanine-nucleotide releasing factor	Disease variant, Intellectual disability	Evidence at protein level	Evidence at protein level	Evidence at protein level	Evidence at protein level	Tissue enhanced	Detected in many		bone marrow: 37.4;lymphoid tissue: 60.3	Cell type enhanced	Detected in many		B-cells: 113.0;Macrophages: 114.6;Microglial cells: 484.0;monocytes: 160.0;T-cells: 125.6	Low cancer specificity	Detected in all			Region enhanced	Detected in all		choroid plexus: 64.7	Low immune cell specificity	Detected in all			Low lineage specificity	Detected in all			Group enriched	Detected in many	5	Leukemia: 46.2;lymphoma: 39.0;Myeloma: 19.4	Thyroid - T-cells	Low region specificity	Detected in many			Low region specificity	Detected in all			HPA003218, HPA003219, HPA073349	Enhanced		Supported	Plasma membrane,Cytosol							Cluster 38: Monocytes & Neutrophils - Degranulation	Cluster 70: Lymphoid tissue - Immune response	Cluster 20: Macrophages & Microglia - Immune response	Cluster 46: Lymphoma - Humoral immune response	Cluster 74: Neutrophils - Degranulation	7	Plasma membrane, Cytosol		HPA003218: AB_1078695, HPA003219: , HPA073349:	unprognostic (1.56e-1)	unprognostic (5.90e-2)	unprognostic (7.75e-2)	unprognostic (7.55e-3)	unprognostic (3.31e-1)	unprognostic (6.28e-3)	unprognostic (1.79e-1)	unprognostic (8.12e-2)	unprognostic (2.72e-2)	unprognostic (6.72e-2)	unprognostic (1.90e-1)	unprognostic (3.89e-2)	prognostic favorable (9.21e-6)	unprognostic (2.91e-1)	unprognostic (3.91e-2)	unprognostic (3.91e-1)	prognostic favorable (6.89e-6)
ACTR3	1.35536e-63	0.664553	0.971	0.84	4.07474e-59	CD16+ Mono-like	ARP3	ENSG00000115091	Actin related protein 3	P61158	2	113890063-113962596	Plasma proteins, Predicted intracellular proteins	Cilium biogenesis/degradation	Actin-binding		Evidence at protein level	Evidence at protein level	Evidence at protein level	Evidence at protein level	Low tissue specificity	Detected in all			Low cell type specificity	Detected in all			Low cancer specificity	Detected in all			Low region specificity	Detected in all			Low immune cell specificity	Detected in all			Low lineage specificity	Detected in all			Low cancer specificity	Detected in all			Testis - Spermatocytes	Low region specificity	Detected in all			Low region specificity	Detected in all			CAB005085, HPA047016, HPA051683	Approved									25000000	Cluster 40: Monocytes - Innate immune response	Cluster 36: Lymphoid tissue - Cytokine signaling	Cluster 21: Non-specific - Metabolism	Cluster 26: Non-specific - Mitochondria & RNA binding	Cluster 14: Langerhans cells - Innate immune response	9			CAB005085: AB_2289106, HPA047016: AB_2679903, HPA051683: AB_2681573	unprognostic (7.28e-2)	prognostic unfavorable (6.52e-5)	unprognostic (2.03e-2)	unprognostic (1.01e-3)	unprognostic (1.14e-1)	unprognostic (1.05e-2)	prognostic unfavorable (7.76e-5)	unprognostic (9.27e-3)	unprognostic (1.63e-1)	unprognostic (2.50e-2)	unprognostic (2.74e-2)	unprognostic (1.56e-1)	prognostic unfavorable (3.81e-5)	unprognostic (2.57e-1)	unprognostic (2.54e-2)	unprognostic (3.44e-2)	unprognostic (4.44e-1)
GSTO1	1.38165e-63	1.02684	0.86	0.535	4.15378e-59	CD16+ Mono-like	GSTTLp28, P28	ENSG00000148834	Glutathione S-transferase omega 1	P78417	10	104235356-104267459	Enzymes, Metabolic proteins, Plasma proteins, Predicted intracellular proteins		Oxidoreductase, Transferase		Evidence at protein level	Evidence at protein level	Evidence at protein level	Evidence at protein level	Tissue enhanced	Detected in all		liver: 636.8	Cell type enhanced	Detected in all		Hepatocytes: 806.9;Hofbauer cells: 723.5	Low cancer specificity	Detected in all			Low region specificity	Detected in all			Low immune cell specificity	Detected in all			Low lineage specificity	Detected in all			Low cancer specificity	Detected in all				Low region specificity	Detected in all			Low region specificity	Detected in all			HPA037603, HPA037604	Enhanced									120000000	Cluster 42: Non-specific - Vesicular transport	Cluster 83: Liver - Metabolism	Cluster 27: Non-specific - Mixed function	Cluster 9: Skin cancer - Melanin biosynthesis	Cluster 58: Macrophages - Innate immune response	1			HPA037603: AB_2675574, HPA037604: AB_10672283	prognostic favorable (6.95e-4)	unprognostic (9.23e-2)	unprognostic (1.43e-2)	unprognostic (6.83e-2)	unprognostic (7.16e-2)	prognostic unfavorable (8.83e-4)	unprognostic (1.38e-2)	unprognostic (1.84e-1)	unprognostic (9.23e-3)	unprognostic (4.57e-2)	unprognostic (7.65e-2)	unprognostic (2.13e-1)	prognostic unfavorable (2.11e-4)	unprognostic (1.86e-2)	unprognostic (1.29e-1)	unprognostic (5.51e-3)	unprognostic (5.82e-2)
CD83	1.50558e-63	1.32548	0.79	0.387	4.52638e-59	CD16+ Mono-like	BL11, HB15	ENSG00000112149	CD83 molecule	Q01151	6	14117256-14136918	CD markers, Predicted membrane proteins				Evidence at protein level	Evidence at protein level	Evidence at protein level	Evidence at protein level	Tissue enhanced	Detected in all		bone marrow: 207.2	Cell type enhanced	Detected in many		B-cells: 665.5;granulocytes: 358.9;Langerhans cells: 1778.3;Macrophages: 631.3;monocytes: 995.6;Schwann cells: 428.5	Low cancer specificity	Detected in all			Low region specificity	Detected in all			Low immune cell specificity	Detected in many			Low lineage specificity	Detected in all			Cancer enriched	Detected in all	5	lymphoma: 133.1	Stomach - Fibroblasts	Low region specificity	Detected in many			Low region specificity	Detected in all			CAB002509, HPA041454, HPA064421	Enhanced		Approved	Nucleoplasm,Nucleoli,Golgi apparatus,Plasma membrane							Cluster 14: Non-specific - Unknown function	Cluster 77: Bone marrow - Cell proliferation	Cluster 44: Non-specific - Mixed function	Cluster 55: Lymphoma - Immune response	Cluster 28: Dendritic cells - Antigen presentation	1	Nucleoplasm, Plasma membrane	Nucleoli, Golgi apparatus	CAB002509: AB_563641, HPA041454: AB_2677489, HPA064421:	unprognostic (2.22e-3)	unprognostic (1.92e-2)	unprognostic (1.22e-1)	unprognostic (6.39e-2)	unprognostic (5.83e-2)	unprognostic (3.02e-2)	unprognostic (1.00e-2)	unprognostic (9.05e-3)	unprognostic (9.05e-2)	unprognostic (3.91e-2)	unprognostic (7.37e-2)	unprognostic (6.68e-2)	prognostic favorable (3.49e-4)	unprognostic (2.30e-1)	unprognostic (7.07e-2)	unprognostic (1.40e-2)	unprognostic (2.46e-2)
AP2A1	2.00984e-63	1.34261	0.631	0.297	6.04238e-59	CD16+ Mono-like	ADTAA, CLAPA1	ENSG00000196961	Adaptor related protein complex 2 subunit alpha 1	O95782	19	49767001-49807114	Predicted intracellular proteins, Transporters	Endocytosis, Protein transport, Transport			Evidence at protein level	Evidence at protein level	Evidence at protein level	Evidence at protein level	Low tissue specificity	Detected in all			Cell type enhanced	Detected in all		Late spermatids: 149.5;Syncytiotrophoblasts: 232.4	Low cancer specificity	Detected in all			Low region specificity	Detected in all			Immune cell enhanced	Detected in many		non-classical monocyte: 20.6	Lineage enriched	Detected in all	4	monocytes: 20.6	Low cancer specificity	Detected in all				Low region specificity	Detected in all			Low region specificity	Detected in all			CAB004306	Approved		Approved	Vesicles						61000	Cluster 40: Monocytes - Innate immune response	Cluster 78: Testis - Transcription	Cluster 52: Neurons & Synapses - Synaptic function	Cluster 4: Non-specific - Transcription	Cluster 27: Syncytiotrophoblasts - Pregnancy	3	Vesicles		CAB004306: AB_2274034	unprognostic (4.33e-2)	unprognostic (1.52e-1)	unprognostic (4.61e-1)	unprognostic (7.18e-2)	unprognostic (1.88e-1)	unprognostic (1.23e-1)	unprognostic (1.92e-2)	unprognostic (5.85e-3)	unprognostic (4.84e-1)	prognostic unfavorable (2.91e-4)	unprognostic (2.82e-2)	unprognostic (2.38e-2)	prognostic unfavorable (2.83e-9)	unprognostic (2.63e-1)	unprognostic (1.45e-1)	unprognostic (7.90e-2)	unprognostic (1.72e-3)
STX7	6.56104e-63	1.21113	0.79	0.446	1.97251e-58	CD16+ Mono-like		ENSG00000079950	Syntaxin 7	O15400	6	132445867-132513198	Plasma proteins, Predicted intracellular proteins, Predicted membrane proteins				Evidence at protein level	Evidence at protein level	Evidence at protein level	Evidence at protein level	Low tissue specificity	Detected in all			Low cell type specificity	Detected in many			Low cancer specificity	Detected in all			Low region specificity	Detected in all			Group enriched	Detected in all	5	basophil: 53.6;classical monocyte: 51.6;eosinophil: 49.2;intermediate monocyte: 58.1;memory B-cell: 86.2;myeloid DC: 61.6;naive B-cell: 107.2;neutrophil: 83.5;non-classical monocyte: 61.9;plasmacytoid DC: 74.0	Low lineage specificity	Detected in all			Low cancer specificity	Detected in all				Low region specificity	Detected in all			Low region specificity	Detected in all			HPA001467, CAB062564	Enhanced		Supported	Lysosomes						380000	Cluster 2: Dendritic cells - Unknown function	Cluster 70: Lymphoid tissue - Immune response	Cluster 28: Oligodendrocytes - Mixed function	Cluster 9: Skin cancer - Melanin biosynthesis	Cluster 73: B-cells - B-cell function	36	Lysosomes		CAB062564: AB_2665605, HPA001467: AB_1857623	unprognostic (1.91e-3)	unprognostic (1.06e-3)	unprognostic (2.67e-2)	unprognostic (7.95e-3)	unprognostic (1.21e-1)	unprognostic (2.04e-1)	prognostic unfavorable (1.60e-4)	unprognostic (4.52e-2)	unprognostic (4.46e-1)	unprognostic (4.19e-2)	unprognostic (2.84e-1)	unprognostic (2.79e-1)	unprognostic (1.65e-3)	unprognostic (2.16e-1)	unprognostic (2.06e-1)	unprognostic (1.67e-1)	unprognostic (8.42e-2)
YWHAB	8.07414e-63	0.643538	0.957	0.776	2.42741e-58	CD16+ Mono-like	YWHAA	ENSG00000166913	Tyrosine 3-monooxygenase/tryptophan 5-monooxygenase activation protein beta	P31946	20	44885702-44908532	Cancer-related genes, Plasma proteins, Predicted intracellular proteins	Host-virus interaction		Cancer-related genes	Evidence at protein level	Evidence at protein level	Evidence at protein level	Evidence at protein level	Low tissue specificity	Detected in all			Low cell type specificity	Detected in all			Low cancer specificity	Detected in all			Low region specificity	Detected in all			Low immune cell specificity	Detected in all			Low lineage specificity	Detected in all			Low cancer specificity	Detected in all				Low region specificity	Detected in all			Low region specificity	Detected in all			CAB003759, HPA007925, HPA011212, CAB080288, CAB080290	Enhanced		Supported	Cytosol						97000000	Cluster 42: Non-specific - Vesicular transport	Cluster 61: Brain - Neuronal signaling	Cluster 14: Neurons - Synaptic function	Cluster 62: Non-specific - Plasma proteins	Cluster 45: Non-specific - Mixed function	78	Cytosol		CAB003759: AB_289588, CAB080288: , CAB080290: , HPA007925: AB_1844340, HPA011212: AB_1844334	prognostic unfavorable (9.18e-4)	unprognostic (1.48e-1)	unprognostic (9.06e-2)	prognostic unfavorable (5.46e-4)	unprognostic (3.80e-1)	prognostic unfavorable (6.14e-4)	prognostic unfavorable (1.91e-6)	prognostic unfavorable (6.01e-4)	unprognostic (8.92e-2)	unprognostic (2.01e-1)	unprognostic (1.53e-2)	unprognostic (2.35e-1)	prognostic favorable (2.52e-5)	unprognostic (6.72e-2)	unprognostic (2.40e-1)	unprognostic (6.60e-3)	unprognostic (8.59e-2)
IGF2R	1.02439e-62	1.31976	0.757	0.335	3.07973e-58	CD16+ Mono-like	CD222, CI-M6PR, CI-MPR, CIMPR, M6P-R, MPR1, MPR300, MPRI	ENSG00000197081	Insulin like growth factor 2 receptor	P11717	6	159969082-160113507	Cancer-related genes, CD markers, Human disease related genes, Plasma proteins, Predicted intracellular proteins, Predicted membrane proteins, Transporters	Transport	Receptor	Cancer-related genes	Evidence at protein level	Evidence at protein level	Evidence at protein level	Evidence at protein level	Tissue enhanced	Detected in all		skeletal muscle: 67.0	Cell type enhanced	Detected in many		dendritic cells: 200.3;NK-cells: 202.3	Low cancer specificity	Detected in all			Low region specificity	Detected in all			Immune cell enhanced	Detected in some		neutrophil: 4.4	Low lineage specificity	Detected in many			Low cancer specificity	Detected in all			Colon - Macrophages, Lung - Neutrophil_2	Low region specificity	Detected in all			Low region specificity	Detected in all			CAB009661, HPA011332	Supported		Supported	Golgi apparatus,Vesicles						190000000	Cluster 38: Monocytes & Neutrophils - Degranulation	Cluster 19: Non-specific - Basic cellular processes	Cluster 21: Non-specific - Metabolism	Cluster 28: Non-specific - Nuclear processes	Cluster 74: Neutrophils - Degranulation	4	Golgi apparatus, Vesicles		CAB009661: AB_2122795, HPA011332: AB_1846276	prognostic unfavorable (3.01e-4)	prognostic unfavorable (2.92e-5)	unprognostic (5.83e-2)	unprognostic (1.72e-1)	unprognostic (4.15e-1)	unprognostic (3.25e-1)	unprognostic (7.32e-3)	unprognostic (2.32e-1)	unprognostic (1.62e-1)	unprognostic (1.07e-2)	unprognostic (2.37e-1)	unprognostic (1.45e-1)	unprognostic (5.74e-3)	unprognostic (1.16e-1)	unprognostic (1.46e-1)	unprognostic (1.85e-1)	prognostic unfavorable (6.08e-4)
NUMB	1.09762e-62	0.804405	0.947	0.763	3.29987e-58	CD16+ Mono-like	C14orf41	ENSG00000133961	NUMB endocytic adaptor protein	P49757	14	73275107-73458617	Cancer-related genes, Predicted intracellular proteins	Neurogenesis	Developmental protein	Cancer-related genes	Evidence at protein level	Evidence at protein level	Evidence at protein level	Evidence at protein level	Low tissue specificity	Detected in all			Low cell type specificity	Detected in all			Low cancer specificity	Detected in all			Low region specificity	Detected in all			Immune cell enhanced	Detected in all		neutrophil: 292.1	Low lineage specificity	Detected in all			Low cancer specificity	Detected in all				Low region specificity	Detected in all			Low region specificity	Detected in all			HPA002874, CAB011478	Approved		Enhanced	Cell Junctions						12000	Cluster 38: Monocytes & Neutrophils - Degranulation	Cluster 45: Intestine - Digestion	Cluster 40: Astrocytes - Astrocyte-neuron interactions	Cluster 30: Non-specific - Gene expression regulation	Cluster 29: Monocytes - Innate immune response	10	Cell Junctions		CAB011478: AB_443023, HPA002874:	unprognostic (5.28e-2)	unprognostic (7.23e-2)	unprognostic (1.32e-1)	unprognostic (1.32e-3)	unprognostic (2.02e-1)	unprognostic (2.01e-1)	unprognostic (2.43e-1)	unprognostic (9.49e-2)	unprognostic (1.33e-2)	unprognostic (4.08e-3)	unprognostic (2.65e-3)	unprognostic (4.14e-2)	prognostic favorable (2.32e-6)	unprognostic (9.12e-2)	unprognostic (1.63e-1)	unprognostic (3.92e-2)	unprognostic (2.87e-1)
SLC16A7	1.1422e-62	1.63295	0.61	0.259	3.43392e-58	CD16+ Mono-like	MCT2	ENSG00000118596	Solute carrier family 16 member 7	O60669	12	59596029-59789855	Metabolic proteins, Predicted membrane proteins, Transporters	Symport, Transport			Evidence at protein level	Evidence at protein level	Evidence at protein level	Evidence at protein level	Tissue enhanced	Detected in all		heart muscle: 33.2	Cell type enhanced	Detected in many		Cardiomyocytes: 175.9;Early spermatids: 124.5;Excitatory neurons: 145.5;Inhibitory neurons: 123.0;Late spermatids: 137.3	Cancer enhanced	Detected in many		renal cancer: 3.6	Low region specificity	Detected in all			Low immune cell specificity	Detected in many			Low lineage specificity	Detected in many			Low cancer specificity	Detected in many			Adipose subcutaneous - Adipocytes (Subcutaneous), Adipose visceral - Adipocytes (Visceral), Breast - Adipocytes (Breast), Heart muscle - Cardiomyocytes, Testis - Early spermatids, Testis - Late spermatids	Low region specificity	Detected in all			Region enriched	Detected in all	5	cerebellum: 30.2	HPA005911	Approved		Supported	Nucleoplasm,Plasma membrane							Cluster 33: Non-specific - ATP binding	Cluster 30: Heart muscle - Heart development	Cluster 37: Neurons - Mixed function	Cluster 71: Lymphoma - Inflammatory response	Cluster 68: Cardiomyocytes - Muscle contraction	13	Plasma membrane	Nucleoplasm	HPA005911: AB_1853659	unprognostic (1.52e-2)	unprognostic (9.47e-3)	unprognostic (9.48e-2)	unprognostic (3.22e-2)	unprognostic (1.17e-1)	unprognostic (1.29e-2)	unprognostic (5.35e-2)	unprognostic (8.09e-2)	unprognostic (1.90e-1)	unprognostic (1.04e-1)	unprognostic (8.39e-2)	unprognostic (9.79e-2)	prognostic favorable (8.85e-5)	unprognostic (2.19e-3)	unprognostic (3.11e-1)	unprognostic (9.35e-2)	unprognostic (2.45e-2)
ANKRD13D	1.60557e-62	1.20945	0.762	0.442	4.827e-58	CD16+ Mono-like		ENSG00000172932	Ankyrin repeat domain 13D	Q6ZTN6	11	67289300-67302485	Predicted intracellular proteins				Evidence at protein level	Evidence at transcript level	Evidence at protein level	Evidence at protein level	Low tissue specificity	Detected in many			Cell type enhanced	Detected in many		Horizontal cells: 87.5;monocytes: 93.2	Low cancer specificity	Detected in all			Low region specificity	Detected in all			Low immune cell specificity	Detected in many			Low lineage specificity	Detected in many			Low cancer specificity	Detected in all				Low region specificity	Detected in all			Low region specificity	Detected in all			HPA039950	Approved		Approved	Nucleoplasm,Mitochondria			No	No			Cluster 5: Non-specific - Cell proliferation	Cluster 66: Non-specific - Transcription	Cluster 14: Neurons - Synaptic function	Cluster 24: Non-specific - Unknown function	Cluster 19: NK-cells - Adaptive immune response	1	Nucleoplasm	Mitochondria	HPA039950: AB_10796337	unprognostic (1.10e-1)	unprognostic (1.18e-3)	unprognostic (1.37e-3)	unprognostic (4.19e-2)	unprognostic (9.83e-3)	unprognostic (1.58e-1)	unprognostic (4.87e-3)	unprognostic (3.72e-2)	unprognostic (1.44e-1)	unprognostic (1.16e-2)	unprognostic (5.06e-3)	unprognostic (3.71e-2)	prognostic unfavorable (5.73e-10)	unprognostic (1.62e-1)	unprognostic (1.80e-1)	unprognostic (4.01e-2)	unprognostic (6.74e-2)
RHBDF2	2.81572e-62	1.52632	0.523	0.177	8.46517e-58	CD16+ Mono-like	FLJ22341, iRhom2, RHBDL5, RHBDL6, TOC, TOCG	ENSG00000129667	Rhomboid 5 homolog 2	Q6PJF5	17	76470891-76501790	Disease related genes, Enzymes, Potential drug targets, Predicted intracellular proteins, Predicted membrane proteins	Protein transport, Transport	Growth factor binding	Disease variant, Palmoplantar keratoderma	Evidence at protein level	Evidence at transcript level	Evidence at protein level	Evidence at protein level	Low tissue specificity	Detected in all			Cell type enhanced	Detected in many		B-cells: 60.2;Ionocytes: 55.6;Kupffer cells: 69.2;Langerhans cells: 55.5;Macrophages: 53.7;monocytes: 79.4;NK-cells: 63.4	Low cancer specificity	Detected in all			Low region specificity	Detected in all			Low immune cell specificity	Detected in all			Low lineage specificity	Detected in all			Low cancer specificity	Detected in all			Skin - Keratinocyte (other)	Not detected	Not detected			Low region specificity	Detected in many			HPA018080	Uncertain										Cluster 2: Dendritic cells - Unknown function	Cluster 70: Lymphoid tissue - Immune response	Cluster 20: Macrophages & Microglia - Immune response	Cluster 53: Squamous epithelial cells - Keratinization	Cluster 73: B-cells - B-cell function				HPA018080: AB_2178634	unprognostic (1.19e-1)	unprognostic (8.71e-2)	unprognostic (1.59e-2)	unprognostic (5.11e-3)	unprognostic (4.33e-2)	unprognostic (1.63e-1)	unprognostic (2.63e-3)	unprognostic (9.79e-3)	unprognostic (2.55e-1)	unprognostic (1.72e-1)	unprognostic (4.49e-2)	unprognostic (1.38e-1)	prognostic unfavorable (3.96e-11)	unprognostic (5.24e-2)	unprognostic (2.14e-2)	unprognostic (1.61e-2)	unprognostic (1.14e-1)
CDC42EP3	4.51444e-62	1.38506	0.693	0.285	1.35722e-57	CD16+ Mono-like	BORG2, CEP3, UB1	ENSG00000163171	CDC42 effector protein 3	Q9UKI2	2	37641882-37738468	Predicted intracellular proteins	Cell shape			Evidence at protein level	Evidence at protein level	Evidence at protein level	Evidence at protein level	Low tissue specificity	Detected in all			Cell type enhanced	Detected in many		Adipocytes: 238.0;Langerhans cells: 274.7;Melanocytes: 317.8	Low cancer specificity	Detected in all			Low region specificity	Detected in all			Low immune cell specificity	Detected in many			Low lineage specificity	Detected in all			Low cancer specificity	Detected in all			Breast - Endothelial cells, Colon - Smooth muscle cells, Prostate - Smooth muscle cells, Skin - Endothelial cells, Testis - Early spermatids	Low region specificity	Detected in all			Low region specificity	Detected in all			HPA034986, HPA061792	Approved		Supported	Plasma membrane,Actin filaments							Cluster 28: Neutrophils - Unknown function	Cluster 41: Smooth muscle tissue - ECM organization	Cluster 23: Choroid plexus - Mixed function	Cluster 53: Squamous epithelial cells - Keratinization	Cluster 41: Adipocytes & Endothelial cells - Mixed function	2	Plasma membrane, Actin filaments		HPA034986: AB_10602207, HPA061792: AB_2732670	unprognostic (1.13e-1)	unprognostic (1.60e-1)	unprognostic (3.92e-2)	unprognostic (4.11e-3)	unprognostic (2.38e-2)	unprognostic (2.72e-3)	unprognostic (1.41e-1)	unprognostic (5.76e-2)	unprognostic (2.68e-1)	unprognostic (1.72e-1)	unprognostic (1.84e-1)	unprognostic (3.81e-1)	unprognostic (3.14e-3)	unprognostic (7.30e-3)	unprognostic (1.97e-1)	unprognostic (2.97e-1)	unprognostic (4.53e-2)
CAST	5.09739e-62	0.779044	0.936	0.694	1.53248e-57	CD16+ Mono-like		ENSG00000153113	Calpastatin	P20810	5	96525267-96779595	Cancer-related genes, Disease related genes, Human disease related genes, Plasma proteins, Predicted intracellular proteins		Protease inhibitor, Thiol protease inhibitor	Cancer-related genes, Palmoplantar keratoderma	Evidence at protein level	Evidence at protein level	Evidence at protein level	Evidence at protein level	Low tissue specificity	Detected in all			Cell type enhanced	Detected in all		Cardiomyocytes: 1367.6	Low cancer specificity	Detected in all			Low region specificity	Detected in all			Low immune cell specificity	Detected in all			Low lineage specificity	Detected in all			Low cancer specificity	Detected in all			Testis - Early spermatids	Low region specificity	Detected in all			Low region specificity	Detected in all			CAB009491, HPA036881, HPA036882, HPA075906	Enhanced		Enhanced	Endoplasmic reticulum,Plasma membrane,Cytosol						17000000	Cluster 38: Monocytes & Neutrophils - Degranulation	Cluster 19: Non-specific - Basic cellular processes	Cluster 49: Hindbrain - Mixed function	Cluster 53: Squamous epithelial cells - Keratinization	Cluster 21: Early spermatids - Spermatogenesis	1	Endoplasmic reticulum, Cytosol	Plasma membrane	CAB009491: AB_2259755, HPA036881: AB_2675359, HPA036882: AB_2675360, HPA075906:	unprognostic (2.17e-1)	unprognostic (1.39e-1)	unprognostic (2.44e-2)	unprognostic (1.91e-2)	unprognostic (4.68e-2)	unprognostic (1.45e-1)	unprognostic (3.79e-1)	unprognostic (4.53e-3)	unprognostic (1.94e-2)	unprognostic (6.11e-3)	prognostic unfavorable (9.27e-5)	unprognostic (2.66e-2)	unprognostic (1.69e-2)	prognostic unfavorable (1.20e-5)	unprognostic (1.16e-1)	unprognostic (2.79e-1)	prognostic unfavorable (4.98e-4)
ACAA1	5.50981e-62	1.31424	0.67	0.347	1.65647e-57	CD16+ Mono-like	Lnc-Myd88	ENSG00000060971	Acetyl-CoA acyltransferase 1	P09110	3	38103129-38137242	Enzymes, Metabolic proteins, Plasma proteins, Predicted intracellular proteins	Fatty acid metabolism, Lipid metabolism	Acyltransferase, Transferase		Evidence at protein level	Evidence at protein level	Evidence at protein level	Evidence at protein level	Group enriched	Detected in all	4	kidney: 204.7;liver: 638.8	Cell type enhanced	Detected in all		Distal enterocytes: 388.0;Hepatocytes: 782.2;Proximal enterocytes: 422.5;Proximal tubular cells: 523.2	Low cancer specificity	Detected in all			Low region specificity	Detected in all			Low immune cell specificity	Detected in all			Low lineage specificity	Detected in all			Low cancer specificity	Detected in all			Adipose subcutaneous - Adipocytes (Subcutaneous), Heart muscle - Cardiomyocytes, Kidney - Proximal tubular cells, Kidney - Proximal tubular cells, Liver - Hepatocytes, Prostate - Prostate glandular cells	Low region specificity	Detected in single			Low region specificity	Detected in all			HPA006764, HPA007244	Enhanced		Supported	Peroxisomes						4700000	Cluster 10: Non-specific - Membrane trafficking	Cluster 1: Liver & Kidney - Metabolism	Cluster 19: Astrocytes - Mixed function	Cluster 27: Breast cancer - Unknown function	Cluster 56: Proximal tubular cells - Amino acid metabolism	3	Peroxisomes		HPA006764: AB_1078085, HPA007244: AB_1078084	prognostic favorable (3.00e-4)	unprognostic (5.57e-2)	unprognostic (4.54e-2)	prognostic favorable (7.53e-4)	unprognostic (2.63e-1)	prognostic favorable (1.23e-4)	unprognostic (9.35e-3)	unprognostic (2.91e-2)	unprognostic (8.11e-2)	unprognostic (2.22e-1)	unprognostic (2.24e-1)	unprognostic (4.90e-1)	prognostic favorable (6.99e-9)	unprognostic (1.72e-1)	unprognostic (1.99e-1)	unprognostic (2.50e-2)	unprognostic (1.65e-2)
FKBP15	6.51937e-62	1.38649	0.688	0.301	1.95998e-57	CD16+ Mono-like	FKBP133, KIAA0674, PPP1R76, WAFL	ENSG00000119321	FKBP prolyl isomerase family member 15	Q5T1M5	9	113161006-113221458	Predicted intracellular proteins	Endocytosis, Transport	Actin-binding		Evidence at protein level	Evidence at protein level	Evidence at protein level	Evidence at protein level	Low tissue specificity	Detected in all			Cell type enhanced	Detected in all		Kupffer cells: 61.1;Macrophages: 63.7	Low cancer specificity	Detected in all			Low region specificity	Detected in all			Immune cell enhanced	Detected in many		non-classical monocyte: 5.0	Low lineage specificity	Detected in many			Low cancer specificity	Detected in all				Low region specificity	Detected in all			Low region specificity	Detected in all			HPA007979	Approved		Approved	Nucleoli,Cytosol						9800	Cluster 2: Dendritic cells - Unknown function	Cluster 66: Non-specific - Transcription	Cluster 11: White matter - Signal transduction	Cluster 43: Non-specific - Basic cellular processes	Cluster 58: Macrophages - Innate immune response	1	Nucleoli	Cytosol	HPA007979: AB_1848615	unprognostic (2.81e-1)	unprognostic (2.51e-1)	unprognostic (2.55e-3)	unprognostic (1.61e-3)	unprognostic (2.54e-1)	unprognostic (2.67e-1)	unprognostic (2.16e-3)	unprognostic (1.17e-1)	unprognostic (1.91e-1)	unprognostic (8.68e-3)	unprognostic (1.02e-1)	unprognostic (6.45e-2)	unprognostic (4.28e-3)	unprognostic (1.47e-1)	prognostic unfavorable (4.92e-4)	unprognostic (3.44e-2)	unprognostic (5.62e-3)
WAS	7.23093e-62	1.11303	0.746	0.428	2.17391e-57	CD16+ Mono-like	IMD2, THC, WASP, WASPA	ENSG00000015285	WASP actin nucleation promoting factor	P42768	X	48676596-48691431	Cancer-related genes, Disease related genes, Human disease related genes, Predicted intracellular proteins			Cancer-related genes, Disease variant	Evidence at protein level	Evidence at protein level	Evidence at protein level	Evidence at protein level	Tissue enhanced	Detected in many		bone marrow: 64.4;lymphoid tissue: 81.0	Cell type enhanced	Detected in many		B-cells: 85.3;dendritic cells: 65.9;Hofbauer cells: 141.1;Kupffer cells: 111.2;Macrophages: 114.7;monocytes: 270.4;NK-cells: 96.7;T-cells: 97.3	Low cancer specificity	Detected in all			Low region specificity	Detected in all			Immune cell enhanced	Detected in all		eosinophil: 45.5;neutrophil: 38.4	Lineage enriched	Detected in all	4	granulocytes: 45.5	Group enriched	Detected in many	28	Leukemia: 78.3;lymphoma: 85.9;Myeloma: 51.7	Adipose subcutaneous - Macrophages, Adipose visceral - Macrophages, Breast - Macrophages, Colon - Macrophages, Heart muscle - Macrophages, Lung - Neutrophil_2, Skeletal muscle - Macrophages, Stomach - Macrophages	Low region specificity	Detected in many			Low region specificity	Detected in all			HPA002022, CAB004290	Enhanced		Approved	Plasma membrane,Cytosol						600000	Cluster 19: Eosinophils - Unknown function	Cluster 70: Lymphoid tissue - Immune response	Cluster 20: Macrophages & Microglia - Immune response	Cluster 14: Myeloid leukemia - Innate immune response	Cluster 29: Monocytes - Innate immune response	15	Plasma membrane	Cytosol	CAB004290: AB_628445, HPA002022: AB_1080581	unprognostic (1.43e-3)	unprognostic (2.09e-3)	unprognostic (2.36e-2)	prognostic favorable (4.95e-4)	unprognostic (9.89e-2)	prognostic favorable (3.78e-4)	unprognostic (5.12e-3)	unprognostic (7.60e-2)	unprognostic (1.54e-2)	unprognostic (2.86e-1)	unprognostic (7.40e-2)	unprognostic (3.60e-1)	prognostic unfavorable (5.58e-6)	unprognostic (2.24e-1)	unprognostic (2.37e-2)	unprognostic (3.55e-2)	unprognostic (1.71e-1)
SIRPB2	8.14382e-62	1.352	0.624	0.229	2.44836e-57	CD16+ Mono-like	dJ776F14.2, PTPN1L, PTPNS1L3	ENSG00000196209	Signal regulatory protein beta 2	Q5JXA9	20	1470741-1491587	Predicted membrane proteins				Evidence at protein level	Evidence at transcript level	Evidence at transcript level	Evidence at protein level	Tissue enhanced	Detected in many		lymphoid tissue: 12.8	Group enriched	Detected in some	8	Hofbauer cells: 7.9;Kupffer cells: 14.7;Langerhans cells: 4.0;Macrophages: 11.5;Microglial cells: 13.4;monocytes: 6.1	Low cancer specificity	Detected in many			Low region specificity	Detected in all			Group enriched	Detected in many	12	classical monocyte: 51.1;eosinophil: 31.7;intermediate monocyte: 30.4;myeloid DC: 21.1;neutrophil: 69.6;non-classical monocyte: 24.5	Group enriched	Detected in many	331	dendritic cells: 21.1;granulocytes: 69.6;monocytes: 51.1	Cancer enhanced	Detected in some		Leukemia: 4.7	Adipose subcutaneous - Macrophages, Adipose visceral - Macrophages, Breast - Macrophages, Colon - Macrophages, Heart muscle - Macrophages, Kidney - Macrophages, Pancreas - Macrophages, Prostate - Macrophages, Skeletal muscle - Macrophages, Skin - Macrophages, Stomach - Macrophages, Thyroid - Macrophages					Low region specificity	Detected in many			HPA011548, HPA048032	Uncertain		Approved	Nuclear bodies						250000	Cluster 38: Monocytes & Neutrophils - Degranulation	Cluster 70: Lymphoid tissue - Immune response	Cluster 20: Macrophages & Microglia - Immune response	Cluster 14: Myeloid leukemia - Innate immune response	Cluster 29: Monocytes - Innate immune response		Nuclear bodies		HPA011548: AB_2668514, HPA048032: AB_2680236	unprognostic (3.22e-2)	unprognostic (5.57e-2)	unprognostic (2.29e-2)	unprognostic (2.04e-1)	unprognostic (1.45e-1)	unprognostic (2.21e-2)	unprognostic (2.07e-2)	unprognostic (3.28e-1)	unprognostic (1.05e-1)	unprognostic (1.75e-1)	unprognostic (2.38e-1)	unprognostic (2.43e-1)	unprognostic (3.50e-5)	unprognostic (3.59e-3)	unprognostic (9.24e-3)	unprognostic (1.37e-1)	unprognostic (1.06e-1)
ARHGAP30	8.20703e-62	1.11371	0.782	0.434	2.46736e-57	CD16+ Mono-like	FLJ00267	ENSG00000186517	Rho GTPase activating protein 30	Q7Z6I6	1	161046946-161069970	Predicted intracellular proteins		GTPase activation		Evidence at protein level	Evidence at protein level	Evidence at protein level	Evidence at protein level	Tissue enhanced	Detected in many		bone marrow: 56.9;lymphoid tissue: 75.2	Cell type enhanced	Detected in many		B-cells: 75.1;Hofbauer cells: 71.5;Kupffer cells: 73.3;Macrophages: 74.4;monocytes: 173.0;NK-cells: 193.2;T-cells: 97.5	Low cancer specificity	Detected in all			Low region specificity	Detected in all			Low immune cell specificity	Detected in all			Low lineage specificity	Detected in all			Group enriched	Detected in many	32	Leukemia: 75.1;lymphoma: 98.5;Myeloma: 129.5	Adipose subcutaneous - Macrophages, Adipose visceral - Macrophages, Colon - Macrophages, Heart muscle - Macrophages, Liver - Kupffer cells, Prostate - T-cells, Skeletal muscle - Macrophages, Stomach - Macrophages, Testis - Spermatocytes	Low region specificity	Detected in many			Low region specificity	Detected in all			HPA036300	Enhanced		Supported	Vesicles							Cluster 7: Non-specific - Innate immune response	Cluster 70: Lymphoid tissue - Immune response	Cluster 20: Macrophages & Microglia - Immune response	Cluster 51: Myeloma - Immunoglobulins	Cluster 19: NK-cells - Adaptive immune response	1	Vesicles		HPA036300: AB_10601117	unprognostic (7.31e-2)	unprognostic (8.83e-3)	unprognostic (7.46e-3)	unprognostic (1.77e-3)	unprognostic (7.41e-2)	unprognostic (1.68e-3)	unprognostic (3.05e-1)	unprognostic (6.78e-3)	unprognostic (1.94e-2)	unprognostic (3.89e-2)	unprognostic (7.91e-2)	unprognostic (3.09e-1)	prognostic unfavorable (9.78e-4)	unprognostic (1.18e-1)	unprognostic (1.08e-2)	unprognostic (6.64e-2)	unprognostic (2.65e-2)
ISG15	1.29025e-61	1.99556	0.612	0.289	3.879e-57	CD16+ Mono-like	G1P2, IFI15, UCRP	ENSG00000187608	ISG15 ubiquitin like modifier	P05161	1	1001138-1014540	Disease related genes, Human disease related genes, Predicted intracellular proteins, Predicted secreted proteins	Antiviral defense, Host-virus interaction, Immunity, Innate immunity, Ubl conjugation pathway			Evidence at protein level	Evidence at transcript level	Evidence at protein level	Evidence at protein level	Tissue enhanced	Detected in all		salivary gland: 311.4	Cell type enhanced	Detected in many		Extravillous trophoblasts: 622.0;Hofbauer cells: 392.5;Lymphatic endothelial cells: 349.7;Proximal enterocytes: 533.9	Low cancer specificity	Detected in all			Low region specificity	Detected in all			Low immune cell specificity	Detected in all			Low lineage specificity	Detected in all			Low cancer specificity	Detected in all			Stomach - Fibroblasts	Low region specificity	Detected in all			Low region specificity	Detected in all			HPA004627	Approved				Secreted to blood	Immunity			5000000		Cluster 19: Eosinophils - Unknown function	Cluster 5: Brain & Testis - Signal transduction	Cluster 43: Hindbrain - Mixed function	Cluster 31: Non-specific - Antiviral immune response	Cluster 14: Langerhans cells - Innate immune response	5			HPA004627: AB_1079152	unprognostic (3.65e-1)	unprognostic (1.06e-1)	unprognostic (1.12e-2)	unprognostic (4.62e-2)	unprognostic (3.96e-3)	unprognostic (1.38e-1)	unprognostic (4.08e-2)	unprognostic (1.02e-1)	unprognostic (1.48e-2)	unprognostic (3.78e-3)	unprognostic (2.07e-3)	unprognostic (2.25e-1)	prognostic unfavorable (5.11e-10)	unprognostic (4.55e-2)	unprognostic (4.13e-2)	unprognostic (1.12e-2)	unprognostic (7.46e-2)
CRIP1	1.4111e-61	0.547454	0.969	0.754	4.24233e-57	CD16+ Mono-like	CRIP	ENSG00000213145	Cysteine rich protein 1	P50238	14	105486317-105488947	Plasma proteins, Predicted intracellular proteins				Evidence at protein level	Evidence at transcript level	Evidence at protein level	Evidence at protein level	Low tissue specificity	Detected in many			Cell type enhanced	Detected in many		Langerhans cells: 1900.0;Proximal enterocytes: 2239.5	Low cancer specificity	Detected in many			Low region specificity	Detected in all			Low immune cell specificity	Detected in all			Low lineage specificity	Detected in all			Low cancer specificity	Detected in many			Heart muscle - Fibroblasts, Thyroid - Fibroblasts	Low region specificity	Detected in all			Low region specificity	Detected in all			HPA042462	Approved		Approved	Nuclear speckles,Plasma membrane,Centrosome,Cytosol						29000	Cluster 12: Non-specific - Mitochondrial translation	Cluster 7: Adipose tissue - Mixed function	Cluster 46: Brainstem - Mixed function	Cluster 15: Kidney cancer - Membrane components	Cluster 22: Proximal enterocytes - Digestion		Nuclear speckles, Cytosol	Plasma membrane, Centrosome	HPA042462: AB_10794277	unprognostic (2.97e-3)	unprognostic (1.27e-3)	unprognostic (1.34e-2)	unprognostic (1.17e-2)	unprognostic (2.39e-1)	unprognostic (2.93e-3)	unprognostic (4.33e-1)	unprognostic (3.33e-1)	unprognostic (3.20e-2)	unprognostic (2.60e-2)	unprognostic (2.87e-1)	unprognostic (9.16e-2)	unprognostic (3.26e-3)	unprognostic (5.10e-2)	unprognostic (2.66e-1)	unprognostic (7.51e-3)	unprognostic (2.14e-1)
ATM	1.68812e-61	1.0366	0.829	0.55	5.07515e-57	CD16+ Mono-like	ATA, ATC, ATD, ATDC, TEL1, TELO1	ENSG00000149311	ATM serine/threonine kinase	Q13315	11	108223044-108369102	Cancer-related genes, Disease related genes, Enzymes, Human disease related genes, Plasma proteins, Potential drug targets, Predicted intracellular proteins	Cell cycle, DNA damage	DNA-binding, Kinase, Serine/threonine-protein kinase, Transferase	Cancer-related genes, Disease variant, Neurodegeneration, Tumor suppressor	Evidence at protein level	Evidence at protein level	Evidence at protein level	Evidence at protein level	Low tissue specificity	Detected in all			Cell type enhanced	Detected in all		NK-cells: 270.6;Oligodendrocytes: 202.6;Rod photoreceptor cells: 224.7	Low cancer specificity	Detected in all			Low region specificity	Detected in all			Low immune cell specificity	Detected in all			Low lineage specificity	Detected in all			Low cancer specificity	Detected in all				Low region specificity	Detected in all			Low region specificity	Detected in all			CAB000102, HPA067142	Supported		Enhanced	Nucleoplasm,Vesicles							Cluster 24: Non-specific - Transcription	Cluster 16: Non-specific - Transcription	Cluster 50: Non-specific - Nucleic acid binding	Cluster 24: Non-specific - Unknown function	Cluster 55: Non-specific - Transcription	19	Nucleoplasm	Vesicles	CAB000102: , HPA067142: AB_2685789	unprognostic (9.77e-2)	unprognostic (1.47e-1)	unprognostic (3.04e-1)	unprognostic (2.36e-1)	unprognostic (5.70e-2)	unprognostic (2.86e-2)	unprognostic (6.32e-3)	unprognostic (1.05e-1)	unprognostic (8.19e-2)	unprognostic (1.63e-1)	unprognostic (7.68e-2)	unprognostic (6.16e-2)	unprognostic (2.17e-3)	unprognostic (3.10e-1)	unprognostic (7.87e-2)	unprognostic (1.21e-1)	unprognostic (2.81e-1)
PLCL2	1.73688e-61	1.22422	0.77	0.408	5.22175e-57	CD16+ Mono-like	KIAA1092, PLCE2	ENSG00000154822	Phospholipase C like 2	Q9UPR0	3	16802651-17090604	Predicted intracellular proteins		Transducer		Evidence at protein level	Evidence at protein level	Evidence at protein level	Evidence at protein level	Tissue enhanced	Detected in many		skeletal muscle: 26.2	Cell type enhanced	Detected in many		Excitatory neurons: 205.4;Extravillous trophoblasts: 90.9;Inhibitory neurons: 156.5;Microglial cells: 119.0;Oligodendrocyte precursor cells: 114.1	Low cancer specificity	Detected in all			Low region specificity	Detected in all			Low immune cell specificity	Detected in many			Low lineage specificity	Detected in all			Group enriched	Detected in many	4	Leukemia: 5.6;lymphoma: 12.0;Myeloma: 9.4	Prostate - Fibroblasts, Testis - Spermatogonia	Low region specificity	Detected in all			Low region specificity	Detected in all			HPA047616, HPA061728	Enhanced										Cluster 3: Non-specific - Nuclear processes	Cluster 12: Heart muscle - Cardiac muscle contraction	Cluster 15: Non-specific - Transcription	Cluster 46: Lymphoma - Humoral immune response	Cluster 69: Neurons - Neuronal signaling	4			HPA047616: AB_2680105, HPA061728:	unprognostic (2.95e-2)	unprognostic (8.09e-2)	unprognostic (3.96e-2)	unprognostic (6.35e-2)	unprognostic (1.59e-1)	unprognostic (3.83e-3)	unprognostic (1.83e-1)	unprognostic (9.31e-2)	unprognostic (3.22e-2)	unprognostic (8.72e-2)	unprognostic (5.93e-3)	unprognostic (1.29e-2)	prognostic favorable (2.98e-10)	unprognostic (2.01e-1)	unprognostic (1.78e-1)	unprognostic (2.70e-1)	unprognostic (9.97e-2)
ZNF438	1.84533e-61	1.28167	0.731	0.408	5.54779e-57	CD16+ Mono-like	bA330O11.1	ENSG00000183621	Zinc finger protein 438	Q7Z4V0	10	30820207-31031937	Predicted intracellular proteins, Transcription factors	Transcription, Transcription regulation	DNA-binding, Repressor		Evidence at protein level	Evidence at protein level	Evidence at protein level	Evidence at protein level	Low tissue specificity	Detected in all			Cell type enhanced	Detected in many		Astrocytes: 105.6;Excitatory neurons: 53.4;Inhibitory neurons: 71.5;Microglial cells: 73.4;Oligodendrocyte precursor cells: 128.8;Oligodendrocytes: 80.9	Low cancer specificity	Detected in all			Low region specificity	Detected in all			Low immune cell specificity	Detected in all			Low lineage specificity	Detected in all			Low cancer specificity	Detected in all			Testis - Early spermatids	Low region specificity	Detected in all			Low region specificity	Detected in all			HPA039843	Uncertain		Supported	Nucleoplasm,Cytosol							Cluster 38: Monocytes & Neutrophils - Degranulation	Cluster 19: Non-specific - Basic cellular processes	Cluster 16: Non-specific - Transcription	Cluster 14: Myeloid leukemia - Innate immune response	Cluster 57: Platelets - Hemostasis	50	Nucleoplasm	Cytosol	HPA039843: AB_10795159	unprognostic (1.69e-1)	unprognostic (9.49e-3)	unprognostic (3.72e-2)	unprognostic (9.21e-2)	unprognostic (4.75e-2)	unprognostic (1.22e-2)	unprognostic (3.98e-3)	unprognostic (1.30e-1)	unprognostic (4.65e-1)	unprognostic (2.33e-1)	unprognostic (2.11e-2)	unprognostic (4.85e-2)	unprognostic (1.08e-2)	unprognostic (9.96e-2)	unprognostic (1.52e-1)	unprognostic (8.52e-3)	unprognostic (9.50e-2)
ATP6V0E1	2.33783e-61	0.763886	0.931	0.71	7.02844e-57	CD16+ Mono-like	ATP6H, ATP6V0E, M9.2	ENSG00000113732	ATPase H+ transporting V0 subunit e1	O15342	5	172983771-173035445	Metabolic proteins, Predicted membrane proteins	Hydrogen ion transport, Ion transport, Transport			Evidence at protein level	Evidence at transcript level	Evidence at protein level	Evidence at protein level	Low tissue specificity	Detected in all			Low cell type specificity	Detected in all			Low cancer specificity	Detected in all			Low region specificity	Detected in all			Low immune cell specificity	Detected in all			Low lineage specificity	Detected in all			Low cancer specificity	Detected in all			Lung - Macrophages, Thyroid - Thyroid glandular cells	Low region specificity	Detected in all			Low region specificity	Detected in all														Cluster 42: Non-specific - Vesicular transport	Cluster 53: Non-specific - Glycosylation	Cluster 21: Non-specific - Metabolism	Cluster 22: Non-specific - mRNA splicing & Cell cycle	Cluster 37: Glandular & Luminal cells - Unknown function	13				unprognostic (2.24e-1)	unprognostic (3.08e-1)	unprognostic (3.61e-1)	unprognostic (1.51e-1)	unprognostic (5.34e-2)	unprognostic (1.54e-3)	unprognostic (2.25e-3)	unprognostic (1.66e-2)	unprognostic (1.39e-1)	unprognostic (6.63e-2)	unprognostic (1.47e-1)	unprognostic (8.33e-2)	unprognostic (1.01e-1)	unprognostic (2.46e-1)	unprognostic (2.93e-2)	unprognostic (1.37e-1)	unprognostic (2.02e-1)
ATG7	2.78276e-61	0.787186	0.927	0.728	8.36609e-57	CD16+ Mono-like	APG7L, DKFZp434N0735, GSA7	ENSG00000197548	Autophagy related 7	O95352	3	11272309-11557665	Disease related genes, Human disease related genes, Potential drug targets, Predicted intracellular proteins, Transporters	Autophagy, Biological rhythms, Protein transport, Transport, Ubl conjugation pathway		Disease variant, Neurodegeneration	Evidence at protein level	Evidence at protein level	Evidence at protein level	Evidence at protein level	Low tissue specificity	Detected in all			Cell type enriched	Detected in all	4	Oocytes: 847.7	Low cancer specificity	Detected in all			Low region specificity	Detected in all			Low immune cell specificity	Detected in all			Low lineage specificity	Detected in all			Low cancer specificity	Detected in all			Testis - Early spermatids, Testis - Late spermatids	Low region specificity	Detected in all			Low region specificity	Detected in all			HPA007639, CAB018771	Supported		Supported	Nucleoplasm,Plasma membrane,Cytosol						33000	Cluster 7: Non-specific - Innate immune response	Cluster 77: Bone marrow - Cell proliferation	Cluster 48: Non-specific - Mixed function	Cluster 72: Neuronal - Signal transduction	Cluster 44: Oocytes - Unknown function	7	Cytosol	Nucleoplasm, Plasma membrane	CAB018771: AB_2062165, HPA007639: AB_1845162	unprognostic (3.97e-2)	unprognostic (2.83e-2)	prognostic favorable (9.66e-4)	unprognostic (1.18e-2)	unprognostic (2.79e-1)	unprognostic (5.19e-2)	prognostic unfavorable (1.41e-4)	unprognostic (1.82e-1)	unprognostic (2.40e-1)	unprognostic (1.80e-3)	unprognostic (2.30e-2)	unprognostic (2.67e-1)	prognostic favorable (9.55e-4)	unprognostic (1.61e-1)	unprognostic (3.65e-2)	unprognostic (1.16e-1)	unprognostic (1.50e-1)
AP2S1	4.54296e-61	0.895401	0.815	0.538	1.36579e-56	CD16+ Mono-like	CLAPS2, FBH3, FBHOk, HHC3	ENSG00000042753	Adaptor related protein complex 2 subunit sigma 1	P53680	19	46838136-46850846	Disease related genes, Human disease related genes, Potential drug targets, Predicted intracellular proteins, Transporters	Endocytosis, Protein transport, Transport		Disease variant	Evidence at protein level	Evidence at transcript level	Evidence at protein level	Evidence at protein level	Low tissue specificity	Detected in all			Cell type enhanced	Detected in all		Hofbauer cells: 1013.8	Low cancer specificity	Detected in all			Low region specificity	Detected in all			Low immune cell specificity	Detected in all			Low lineage specificity	Detected in all			Low cancer specificity	Detected in all			Adipose subcutaneous - Macrophages, Adipose visceral - Macrophages	Low region specificity	Detected in all			Low region specificity	Detected in all														Cluster 29: Non-specific - Unknown function	Cluster 33: Brain - Neuronal signaling	Cluster 14: Neurons - Synaptic function	Cluster 4: Non-specific - Transcription	Cluster 58: Macrophages - Innate immune response	1				unprognostic (1.34e-1)	unprognostic (5.93e-2)	unprognostic (9.89e-2)	unprognostic (1.97e-1)	unprognostic (1.30e-1)	unprognostic (6.60e-2)	unprognostic (4.86e-3)	unprognostic (1.11e-2)	unprognostic (9.54e-2)	unprognostic (2.19e-1)	unprognostic (5.25e-2)	unprognostic (1.83e-1)	prognostic unfavorable (1.48e-5)	unprognostic (5.79e-2)	unprognostic (3.56e-1)	unprognostic (3.07e-1)	unprognostic (6.05e-2)
BLVRB	5.29602e-61	1.09658	0.713	0.358	1.59219e-56	CD16+ Mono-like	FLR, SDR43U1	ENSG00000090013	Biliverdin reductase B	P30043	19	40447765-40465764	Enzymes, FDA approved drug targets, Metabolic proteins, Plasma proteins, Predicted intracellular proteins		Oxidoreductase	FDA approved drug targets	Evidence at protein level	Evidence at protein level	Evidence at protein level	Evidence at protein level	Tissue enhanced	Detected in all		bone marrow: 615.8	Cell type enhanced	Detected in many		Erythroid cells: 2110.5;Hepatocytes: 827.2;Hofbauer cells: 1099.8;Proximal enterocytes: 929.9	Low cancer specificity	Detected in all			Low region specificity	Detected in all			Immune cell enhanced	Detected in all		classical monocyte: 466.2	Group enriched	Detected in all	7	dendritic cells: 343.8;monocytes: 466.2	Low cancer specificity	Detected in all			Adipose subcutaneous - Macrophages	Low region specificity	Detected in all			Low region specificity	Detected in all			HPA041698, HPA041937	Enhanced		Supported	Nucleoplasm,Vesicles,Plasma membrane,Cytosol			No	No		370000000	Cluster 26: Monocytes - Plasma membrane proteins	Cluster 40: Non-specific - Transcription	Cluster 49: Hindbrain - Mixed function	Cluster 47: Leukemia - Hemostasis	Cluster 1: Erythroid cells - Oxygen transport	1	Cytosol	Nucleoplasm, Vesicles, Plasma membrane	HPA041698: AB_10796781, HPA041937: AB_10794308	unprognostic (1.86e-1)	unprognostic (1.14e-2)	unprognostic (4.23e-1)	unprognostic (1.50e-1)	unprognostic (2.08e-1)	unprognostic (2.46e-1)	unprognostic (9.92e-2)	unprognostic (1.20e-2)	unprognostic (8.56e-2)	unprognostic (1.35e-1)	prognostic unfavorable (3.90e-4)	unprognostic (2.30e-1)	unprognostic (2.70e-1)	unprognostic (2.02e-1)	unprognostic (5.11e-2)	unprognostic (1.25e-1)	unprognostic (3.92e-2)
C15orf39	7.37478e-61	1.42042	0.547	0.23	2.21715e-56	CD16+ Mono-like	DKFZP434H132, FLJ46337	ENSG00000167173	Chromosome 15 open reading frame 39	Q6ZRI6	15	75195643-75212169	Predicted intracellular proteins				Evidence at protein level	Evidence at protein level	Evidence at protein level	Evidence at protein level	Tissue enhanced	Detected in all		bone marrow: 61.2;testis: 71.6	Cell type enhanced	Detected in many		Early spermatids: 54.2;Late spermatids: 60.4;monocytes: 74.2	Low cancer specificity	Detected in all			Low region specificity	Detected in all			Low immune cell specificity	Detected in many			Group enriched	Detected in all	5	dendritic cells: 8.1;granulocytes: 23.6;monocytes: 16.3	Low cancer specificity	Detected in all			Testis - Early spermatids, Testis - Late spermatids	Low region specificity	Detected in all			Low region specificity	Detected in all			HPA039961, HPA041907	Enhanced		Enhanced	Cytosol							Cluster 7: Non-specific - Innate immune response	Cluster 4: Testis - Basic cellular processes	Cluster 46: Brainstem - Mixed function	Cluster 58: Non-specific - Nuclear processes	Cluster 29: Monocytes - Innate immune response		Cytosol		HPA039961: AB_10673024, HPA041907: AB_2677736	unprognostic (3.53e-2)	unprognostic (1.66e-1)	unprognostic (4.57e-2)	unprognostic (1.51e-2)	unprognostic (1.47e-1)	unprognostic (2.00e-1)	unprognostic (2.20e-2)	unprognostic (3.46e-2)	prognostic favorable (7.94e-4)	unprognostic (3.38e-2)	unprognostic (2.74e-1)	unprognostic (8.47e-2)	prognostic unfavorable (3.05e-4)	unprognostic (1.07e-1)	prognostic unfavorable (6.02e-4)	unprognostic (2.95e-1)	unprognostic (1.14e-1)
B4GALT5	7.79221e-61	1.36023	0.733	0.412	2.34265e-56	CD16+ Mono-like	beta4GalT-V	ENSG00000158470	Beta-1,4-galactosyltransferase 5	O43286	20	49632945-49713878	Enzymes, Metabolic proteins, Predicted intracellular proteins	Lipid biosynthesis, Lipid metabolism, Sphingolipid metabolism	Glycosyltransferase, Transferase		Evidence at protein level	Evidence at transcript level	Evidence at protein level	Evidence at protein level	Low tissue specificity	Detected in all			Cell type enhanced	Detected in all		granulocytes: 133.9;monocytes: 214.0	Low cancer specificity	Detected in all			Low region specificity	Detected in all			Immune cell enhanced	Detected in many		neutrophil: 6.6	Lineage enriched	Detected in many	4	granulocytes: 6.6	Low cancer specificity	Detected in all				Low region specificity	Detected in all			Low region specificity	Detected in all			HPA077777			Approved	Vesicles	Intracellular and membrane	Enzyme					Cluster 7: Non-specific - Innate immune response	Cluster 56: Non-specific - Unknown function	Cluster 1: Neurons - Mixed function	Cluster 62: Non-specific - Plasma proteins	Cluster 29: Monocytes - Innate immune response		Vesicles		HPA077777:	unprognostic (7.98e-2)	unprognostic (5.27e-2)	unprognostic (2.62e-1)	unprognostic (1.88e-2)	unprognostic (2.76e-1)	unprognostic (1.61e-2)	prognostic unfavorable (2.69e-5)	unprognostic (1.73e-1)	unprognostic (1.50e-1)	unprognostic (1.39e-2)	prognostic unfavorable (1.87e-5)	unprognostic (1.04e-1)	unprognostic (1.50e-1)	unprognostic (3.30e-2)	unprognostic (5.41e-1)	unprognostic (2.07e-1)	unprognostic (2.69e-2)
PSMB8	8.31834e-61	1.17895	0.738	0.41	2.50083e-56	CD16+ Mono-like	beta5i, D6S216E, LMP7, PSMB5i, RING10	ENSG00000204264	Proteasome 20S subunit beta 8	P28062	6	32840717-32844679	Disease related genes, Enzymes, FDA approved drug targets, Human disease related genes, Plasma proteins, Predicted intracellular proteins	Differentiation, Host-virus interaction, Immunity	Hydrolase, Protease, Threonine protease	Disease variant, FDA approved drug targets	Evidence at protein level	Evidence at protein level	Evidence at protein level	Evidence at protein level	Low tissue specificity	Detected in many			Cell type enhanced	Detected in many		Proximal enterocytes: 335.0	Low cancer specificity	Detected in all			Low region specificity	Detected in many			Low immune cell specificity	Detected in all			Low lineage specificity	Detected in all			Low cancer specificity	Detected in many			Breast - T-cells, Heart muscle - Endothelial cells, Skeletal muscle - Endothelial cells, Thyroid - T-cells	Low region specificity	Detected in all			Low region specificity	Detected in all			HPA046995, HPA050327	Enhanced		Approved	Vesicles,Cytokinetic bridge			Yes	No		2700000	Cluster 25: Non-specific - Unknown function	Cluster 47: Spleen - Immune response	Cluster 22: Non-specific - Mixed function	Cluster 31: Non-specific - Antiviral immune response	Cluster 14: Langerhans cells - Innate immune response		Vesicles	Cytokinetic bridge	HPA046995: AB_2679896, HPA050327: AB_2681088	prognostic favorable (5.08e-4)	unprognostic (4.22e-2)	unprognostic (2.39e-2)	prognostic favorable (7.16e-4)	unprognostic (1.92e-1)	unprognostic (1.68e-1)	unprognostic (7.78e-2)	unprognostic (1.09e-1)	unprognostic (5.71e-2)	unprognostic (1.17e-2)	unprognostic (2.79e-2)	unprognostic (1.47e-1)	unprognostic (4.14e-2)	unprognostic (1.24e-1)	unprognostic (4.35e-2)	unprognostic (1.97e-3)	unprognostic (7.11e-3)
SYNGR2	1.91533e-60	1.38335	0.617	0.281	5.75823e-56	CD16+ Mono-like		ENSG00000108639	Synaptogyrin 2	O43760	17	78168581-78173527	Predicted intracellular proteins, Predicted membrane proteins	Host-virus interaction			Evidence at protein level	Evidence at transcript level	Evidence at protein level	Evidence at protein level	Low tissue specificity	Detected in all			Cell type enhanced	Detected in all		Langerhans cells: 383.9	Low cancer specificity	Detected in all			Low region specificity	Detected in all			Low immune cell specificity	Detected in all			Low lineage specificity	Detected in all			Low cancer specificity	Detected in all			Breast - Breast glandular cells, Breast - Breast glandular cells, Prostate - Prostate glandular cells	Low region specificity	Detected in all			Low region specificity	Detected in all			HPA014742	Approved		Approved	Golgi apparatus							Cluster 40: Monocytes - Innate immune response	Cluster 19: Non-specific - Basic cellular processes	Cluster 30: White matter - Myelination	Cluster 55: Lymphoma - Immune response	Cluster 14: Langerhans cells - Innate immune response	1	Golgi apparatus		HPA014742: AB_2669079	unprognostic (2.19e-2)	unprognostic (1.05e-3)	unprognostic (2.84e-1)	unprognostic (6.77e-3)	unprognostic (9.15e-2)	unprognostic (1.25e-1)	unprognostic (1.71e-3)	unprognostic (4.98e-2)	unprognostic (1.26e-2)	unprognostic (1.20e-2)	unprognostic (9.44e-2)	unprognostic (4.43e-2)	prognostic unfavorable (5.37e-4)	unprognostic (4.74e-2)	unprognostic (5.21e-2)	unprognostic (3.51e-2)	unprognostic (1.78e-2)
PSME2	3.80039e-60	1.0343	0.805	0.509	1.14255e-55	CD16+ Mono-like	PA28beta	ENSG00000100911	Proteasome activator subunit 2	Q9UL46	14	24143362-24147570	Predicted intracellular proteins				Evidence at protein level	Evidence at transcript level	Evidence at protein level	Evidence at protein level	Low tissue specificity	Detected in all			Cell type enhanced	Detected in all		Basal respiratory cells: 738.0;Proximal enterocytes: 1085.9	Low cancer specificity	Detected in all			Low region specificity	Detected in all			Low immune cell specificity	Detected in all			Low lineage specificity	Detected in all			Low cancer specificity	Detected in all				Low region specificity	Detected in all			Low region specificity	Detected in all			HPA062661			Approved	Nucleoplasm						5900000	Cluster 12: Non-specific - Mitochondrial translation	Cluster 47: Spleen - Immune response	Cluster 22: Non-specific - Mixed function	Cluster 31: Non-specific - Antiviral immune response	Cluster 15: Non-specific - Mixed function	5	Nucleoplasm		HPA062661: AB_2684825	prognostic favorable (1.27e-4)	unprognostic (7.55e-3)	unprognostic (2.84e-1)	unprognostic (8.72e-2)	unprognostic (2.69e-1)	unprognostic (1.50e-1)	unprognostic (3.71e-1)	unprognostic (1.02e-1)	unprognostic (2.30e-2)	unprognostic (2.90e-3)	unprognostic (2.07e-2)	unprognostic (1.58e-1)	prognostic unfavorable (3.47e-5)	unprognostic (3.09e-2)	unprognostic (3.00e-1)	unprognostic (6.43e-3)	unprognostic (3.07e-3)
WASHC4	5.88711e-60	0.968096	0.869	0.608	1.7699e-55	CD16+ Mono-like	KIAA1033, SWIP	ENSG00000136051	WASH complex subunit 4	Q2M389	12	105107324-105169130	Disease related genes, Human disease related genes, Potential drug targets, Predicted intracellular proteins, Transporters	Protein transport, Transport		Disease variant, Intellectual disability	Evidence at protein level	Evidence at protein level	Evidence at protein level	Evidence at protein level	Low tissue specificity	Detected in all			Cell type enhanced	Detected in all		monocytes: 157.8	Low cancer specificity	Detected in all			Low region specificity	Detected in all			Low immune cell specificity	Detected in all			Low lineage specificity	Detected in all			Low cancer specificity	Detected in all				Low region specificity	Detected in all			Low region specificity	Detected in all			HPA045666, HPA046737	Uncertain		Enhanced	Nucleoplasm							Cluster 2: Dendritic cells - Unknown function	Cluster 70: Lymphoid tissue - Immune response	Cluster 30: White matter - Myelination	Cluster 38: Non-specific - Transcription	Cluster 73: B-cells - B-cell function		Nucleoplasm		HPA045666: AB_2679411, HPA046737: AB_2679778	unprognostic (2.68e-2)	prognostic unfavorable (2.02e-4)	unprognostic (4.85e-2)	unprognostic (2.76e-1)	unprognostic (1.10e-1)	unprognostic (4.41e-1)	unprognostic (9.79e-3)	unprognostic (1.32e-2)	unprognostic (3.14e-2)	unprognostic (1.24e-2)	unprognostic (1.81e-1)	unprognostic (1.49e-2)	unprognostic (2.96e-1)	unprognostic (4.61e-2)	unprognostic (1.87e-1)	unprognostic (1.03e-1)	unprognostic (3.86e-2)
SNX10	8.12441e-60	1.00195	0.825	0.51	2.44252e-55	CD16+ Mono-like		ENSG00000086300	Sorting nexin 10	Q9Y5X0	7	26291862-26374383	Disease related genes, Human disease related genes, Predicted intracellular proteins	Cilium biogenesis/degradation, Protein transport, Transport		Disease variant, Osteopetrosis	Evidence at protein level	Evidence at protein level	Evidence at protein level	Evidence at protein level	Tissue enhanced	Detected in many		brain: 44.7;liver: 42.7	Cell type enhanced	Detected in many		Distal tubular cells: 196.7;Hofbauer cells: 175.1;Kupffer cells: 180.1;Langerhans cells: 152.8;Macrophages: 163.4;monocytes: 149.4;Muller glia cells: 281.3;Proximal tubular cells: 216.3	Low cancer specificity	Detected in all			Low region specificity	Detected in all			Immune cell enhanced	Detected in all		neutrophil: 181.1	Low lineage specificity	Detected in all			Cancer enhanced	Detected in all		skin cancer: 81.2	Adipose visceral - Macrophages, Breast - Adipocytes (Breast)	Low region specificity	Detected in all			Low region specificity	Detected in all			HPA015605, HPA064782	Approved		Supported	Nucleoplasm,Nucleoli,Microtubules							Cluster 40: Monocytes - Innate immune response	Cluster 17: Neuronal - Synaptic function	Cluster 1: Neurons - Mixed function	Cluster 69: Skin cancer - ECM organization	Cluster 58: Macrophages - Innate immune response	6	Nucleoplasm, Microtubules	Nucleoli	HPA015605: AB_1857342, HPA064782: AB_2685349	unprognostic (6.42e-2)	unprognostic (2.72e-3)	unprognostic (2.45e-1)	unprognostic (7.62e-2)	prognostic unfavorable (1.16e-4)	unprognostic (6.92e-2)	unprognostic (2.48e-3)	unprognostic (4.51e-2)	unprognostic (4.87e-1)	unprognostic (9.36e-2)	unprognostic (1.59e-1)	unprognostic (2.56e-1)	prognostic unfavorable (8.06e-5)	unprognostic (1.12e-2)	unprognostic (3.21e-1)	unprognostic (8.59e-2)	unprognostic (1.50e-1)
CPEB3	1.11181e-59	1.3192	0.6	0.267	3.34254e-55	CD16+ Mono-like	KIAA0940	ENSG00000107864	Cytoplasmic polyadenylation element binding protein 3	Q8NE35	10	92046692-92291078	Predicted intracellular proteins	Translation regulation	Activator, Repressor, RNA-binding		Evidence at protein level	Evidence at transcript level	Evidence at protein level	Evidence at protein level	Tissue enhanced	Detected in all		liver: 31.3	Cell type enhanced	Detected in many		Astrocytes: 166.9;Early spermatids: 166.2;Excitatory neurons: 225.9;Inhibitory neurons: 275.0;Late spermatids: 416.7;Oligodendrocyte precursor cells: 139.6;Oligodendrocytes: 119.7	Low cancer specificity	Detected in many			Low region specificity	Detected in all			Immune cell enhanced	Detected in single		basophil: 2.6	Low lineage specificity	Detected in single			Cancer enhanced	Detected in many		Myeloma: 4.5	Liver - Hepatocytes, Testis - Early spermatids, Testis - Late spermatids	Low region specificity	Detected in all			Low region specificity	Detected in all			HPA070942			Approved	Nucleoplasm,Plasma membrane,Midbody,Cytosol			Yes	No			Cluster 42: Non-specific - Vesicular transport	Cluster 69: Liver - Oxidoreductase activity	Cluster 52: Neurons & Synapses - Synaptic function	Cluster 51: Myeloma - Immunoglobulins	Cluster 8: Neurons - Neuronal signaling	1	Cytosol	Nucleoplasm, Plasma membrane, Midbody	HPA070942:	unprognostic (4.90e-2)	unprognostic (2.12e-2)	unprognostic (3.00e-1)	unprognostic (5.66e-2)	unprognostic (1.92e-1)	unprognostic (2.95e-5)	prognostic favorable (5.06e-5)	unprognostic (4.09e-4)	unprognostic (2.73e-1)	unprognostic (2.40e-1)	unprognostic (1.47e-2)	unprognostic (2.42e-2)	prognostic favorable (3.84e-9)	unprognostic (3.33e-2)	unprognostic (7.42e-2)	unprognostic (1.36e-2)	unprognostic (1.40e-1)
PIK3CD	1.32566e-59	1.24504	0.714	0.37	3.98546e-55	CD16+ Mono-like	p110D	ENSG00000171608	Phosphatidylinositol-4,5-bisphosphate 3-kinase catalytic subunit delta	O00329	1	9629889-9729114	Disease related genes, Enzymes, FDA approved drug targets, Human disease related genes, Metabolic proteins, Predicted intracellular proteins, RAS pathway related proteins	Adaptive immunity, Chemotaxis, Differentiation, Immunity, Inflammatory response, Innate immunity, Lipid metabolism	Kinase, Transferase	Disease variant, FDA approved drug targets	Evidence at protein level	Evidence at protein level	Evidence at protein level	Evidence at protein level	Group enriched	Detected in many	5	bone marrow: 46.2;intestine: 11.7;lymphoid tissue: 44.1	Cell type enhanced	Detected in many		B-cells: 23.9;dendritic cells: 34.2;Kupffer cells: 26.0;Macrophages: 22.9;Microglial cells: 27.7;NK-cells: 28.4;T-cells: 35.2	Low cancer specificity	Detected in all			Low region specificity	Detected in all			Low immune cell specificity	Detected in all			Low lineage specificity	Detected in all			Cancer enhanced	Detected in all		Leukemia: 57.4;lymphoma: 54.3	Prostate - T-cells, Testis - Spermatogonia, Thyroid - T-cells	Low region specificity	Detected in all			Low region specificity	Detected in all			CAB015420, HPA044953	Enhanced		Approved	Vesicles,Cytokinetic bridge			Yes	No			Cluster 38: Monocytes & Neutrophils - Degranulation	Cluster 70: Lymphoid tissue - Immune response	Cluster 18: Non-specific - Mixed function	Cluster 6: Leukemia - Signal transduction	Cluster 7: T-cells - T-cell receptor	2	Vesicles	Cytokinetic bridge	CAB015420: AB_831654, HPA044953: AB_2679153	unprognostic (5.73e-3)	unprognostic (2.75e-3)	unprognostic (8.93e-2)	unprognostic (4.05e-2)	unprognostic (4.71e-2)	unprognostic (1.40e-2)	unprognostic (2.13e-1)	unprognostic (7.42e-2)	unprognostic (2.78e-2)	unprognostic (1.54e-2)	unprognostic (3.46e-2)	unprognostic (6.75e-2)	unprognostic (8.65e-3)	unprognostic (2.09e-1)	unprognostic (1.34e-1)	unprognostic (2.04e-1)	unprognostic (6.78e-2)
CEMIP2	1.33482e-59	1.15329	0.622	0.269	4.013e-55	CD16+ Mono-like	TMEM2	ENSG00000135048	Cell migration inducing hyaluronidase 2	Q9UHN6	9	71683366-71816690	Enzymes, Predicted intracellular proteins, Predicted membrane proteins	Angiogenesis	Developmental protein, Glycosidase, Hydrolase		Evidence at protein level	Evidence at protein level	Evidence at protein level	Evidence at protein level	Tissue enhanced	Detected in all		parathyroid gland: 89.5;placenta: 77.0	Cell type enhanced	Detected in many		NK-cells: 487.8;T-cells: 189.6	Low cancer specificity	Detected in all			Low region specificity	Detected in all			Low immune cell specificity	Detected in many			Low lineage specificity	Detected in many			Low cancer specificity	Detected in all			Heart muscle - Endothelial cells	Low region specificity	Detected in all			Low region specificity	Detected in all			HPA017080, HPA044889	Approved		Supported	Vesicles,Plasma membrane,Cytosol						150000	Cluster 43: Non-specific - Transcription & Translation	Cluster 58: Placenta - Pregnancy	Cluster 29: Forebrain - Mixed function	Cluster 57: Stomach & Colon cancer - Digestion	Cluster 78: NK-cells & T-cells - Immune system & Transcription		Plasma membrane	Vesicles, Cytosol	HPA017080: , HPA044889: AB_10962641	unprognostic (2.06e-1)	unprognostic (1.12e-1)	unprognostic (3.85e-2)	unprognostic (1.01e-2)	unprognostic (6.15e-3)	unprognostic (1.21e-2)	unprognostic (2.93e-2)	unprognostic (3.53e-1)	unprognostic (3.29e-2)	unprognostic (1.92e-1)	unprognostic (1.57e-2)	unprognostic (2.33e-1)	prognostic unfavorable (1.31e-4)	unprognostic (1.13e-2)	unprognostic (2.33e-1)	unprognostic (7.59e-2)	unprognostic (1.16e-1)
SLC25A25	2.15439e-59	1.70576	0.619	0.273	6.47696e-55	CD16+ Mono-like	KIAA1896, MCSC, PCSCL	ENSG00000148339	Solute carrier family 25 member 25	Q6KCM7	9	128068201-128109245	Predicted intracellular proteins, Transporters	Antiport, Transport		Disease variant	Evidence at protein level	Evidence at protein level	Evidence at protein level	Evidence at protein level	Tissue enhanced	Detected in all		liver: 133.2	Low cell type specificity	Detected in many			Low cancer specificity	Detected in all			Low region specificity	Detected in all			Low immune cell specificity	Detected in many			Low lineage specificity	Detected in all			Low cancer specificity	Detected in all			Colon - Neutrophils	Low region specificity	Detected in all			Low region specificity	Detected in all			HPA020381	Uncertain		Supported	Vesicles,Mitochondria	Intracellular and membrane	Transport					Cluster 5: Non-specific - Cell proliferation	Cluster 83: Liver - Metabolism	Cluster 1: Neurons - Mixed function	Cluster 43: Non-specific - Basic cellular processes	Cluster 37: Glandular & Luminal cells - Unknown function		Vesicles, Mitochondria		HPA020381: AB_1857037	unprognostic (4.62e-2)	unprognostic (2.66e-2)	unprognostic (2.56e-2)	unprognostic (1.59e-1)	unprognostic (2.89e-1)	unprognostic (1.40e-1)	prognostic favorable (1.01e-4)	unprognostic (1.20e-1)	unprognostic (1.66e-1)	unprognostic (1.60e-2)	unprognostic (4.96e-2)	unprognostic (3.70e-2)	prognostic favorable (4.65e-6)	unprognostic (1.21e-1)	unprognostic (1.05e-2)	unprognostic (1.66e-3)	unprognostic (1.42e-2)
TRAPPC5	3.55891e-59	0.852291	0.891	0.641	1.06995e-54	CD16+ Mono-like	MGC52424, TRS31	ENSG00000181029	Trafficking protein particle complex subunit 5	Q8IUR0	19	7680833-7687703	Predicted intracellular proteins	ER-Golgi transport, Transport			Evidence at protein level	Evidence at transcript level	Evidence at protein level	Evidence at protein level	Low tissue specificity	Detected in all			Cell type enhanced	Detected in many		Basal squamous epithelial cells: 99.3;Gastric mucus-secreting cells: 110.2;Plasma cells: 72.5;Squamous epithelial cells: 148.3	Low cancer specificity	Detected in some			Low region specificity	Detected in all			Low immune cell specificity	Detected in all			Low lineage specificity	Detected in all			Low cancer specificity	Detected in all			Testis - Late spermatids	Low region specificity	Detected in all			Low region specificity	Detected in all			HPA042221, HPA049064	Uncertain		Approved	Vesicles							Cluster 38: Monocytes & Neutrophils - Degranulation	Cluster 78: Testis - Transcription	Cluster 14: Neurons - Synaptic function	Cluster 23: Non-specific - Transcription	Cluster 49: Non-specific - Transcription	3	Vesicles		HPA042221: AB_2677907, HPA049064: AB_2680618	unprognostic (3.10e-2)	unprognostic (5.09e-2)	unprognostic (1.45e-1)	unprognostic (1.12e-2)	unprognostic (1.14e-1)	unprognostic (3.21e-3)	unprognostic (1.80e-1)	unprognostic (2.86e-1)	unprognostic (6.28e-2)	unprognostic (2.55e-2)	unprognostic (2.12e-2)	unprognostic (6.82e-2)	unprognostic (4.86e-8)	unprognostic (3.09e-1)	unprognostic (1.11e-1)	unprognostic (6.08e-2)	unprognostic (1.51e-1)
ADCY7	4.33491e-59	1.22304	0.669	0.311	1.30325e-54	CD16+ Mono-like	AC7, KIAA0037	ENSG00000121281	Adenylate cyclase 7	P51828	16	50246137-50318135	Enzymes, Metabolic proteins, Predicted intracellular proteins, Predicted membrane proteins	cAMP biosynthesis	Lyase		Evidence at protein level	Evidence at transcript level	Evidence at protein level	Evidence at protein level	Tissue enhanced	Detected in many		lymphoid tissue: 28.9	Cell type enhanced	Detected in many		Hofbauer cells: 42.0;Kupffer cells: 60.4;Langerhans cells: 55.6;Macrophages: 46.7;Microglial cells: 50.1;monocytes: 50.3;NK-cells: 59.8	Low cancer specificity	Detected in many			Low region specificity	Detected in all			Low immune cell specificity	Detected in all			Low lineage specificity	Detected in all			Low cancer specificity	Detected in many			Skeletal muscle - Fibroblasts	Low region specificity	Detected in many			Low region specificity	Detected in all			HPA041218, HPA048241	Uncertain		Approved	Plasma membrane							Cluster 10: Non-specific - Membrane trafficking	Cluster 70: Lymphoid tissue - Immune response	Cluster 20: Macrophages & Microglia - Immune response	Cluster 49: HMC-1 - Innate immune response	Cluster 29: Monocytes - Innate immune response		Plasma membrane		HPA041218: AB_2677365, HPA048241: AB_2680326	unprognostic (1.98e-1)	prognostic unfavorable (5.31e-4)	unprognostic (1.24e-1)	unprognostic (1.78e-1)	unprognostic (3.77e-1)	unprognostic (2.80e-1)	unprognostic (3.90e-2)	unprognostic (7.75e-2)	unprognostic (1.21e-1)	unprognostic (2.56e-2)	unprognostic (1.65e-1)	unprognostic (1.18e-1)	unprognostic (5.59e-3)	unprognostic (7.34e-2)	unprognostic (2.15e-3)	unprognostic (2.18e-1)	unprognostic (9.52e-4)
TMPO	6.20628e-59	1.10784	0.77	0.466	1.86586e-54	CD16+ Mono-like	LAP2, LEMD4, TP	ENSG00000120802	Thymopoietin	P42166, P42167	12	98515579-98550351	Human disease related genes, Plasma proteins, Predicted intracellular proteins, Predicted membrane proteins		DNA-binding	Cardiomyopathy	Evidence at protein level	Evidence at protein level	Evidence at protein level	Evidence at protein level	Tissue enhanced	Detected in all		lymphoid tissue: 136.2	Cell type enhanced	Detected in all		monocytes: 275.6	Low cancer specificity	Detected in all			Low region specificity	Detected in all			Low immune cell specificity	Detected in all			Low lineage specificity	Detected in all			Low cancer specificity	Detected in all			Skin - Mitotic cells (Skin), Testis - Spermatocytes, Testis - Spermatogonia									HPA008150, CAB009847, HPA070805	Enhanced		Enhanced	Nuclear membrane				Yes		190000	Cluster 33: Non-specific - ATP binding	Cluster 67: Lymphoid tissue & Bone marrow - Cell proliferation	Cluster 31: Non-specific - Transcription	Cluster 38: Non-specific - Transcription	Cluster 52: Non-specific - Cell proliferation	6	Nuclear membrane		CAB009847: AB_2205450, HPA008150: AB_1079235, HPA070805:	unprognostic (2.36e-1)	unprognostic (4.46e-3)	unprognostic (5.90e-2)	unprognostic (2.80e-2)	unprognostic (1.35e-1)	unprognostic (2.95e-2)	unprognostic (1.07e-2)	unprognostic (1.54e-1)	unprognostic (1.74e-2)	unprognostic (3.69e-1)	unprognostic (1.02e-1)	unprognostic (3.67e-3)	prognostic unfavorable (9.34e-4)	unprognostic (6.01e-3)	unprognostic (2.85e-1)	unprognostic (5.26e-2)	unprognostic (3.26e-2)
MNDA	6.97625e-59	0.737967	0.801	0.381	2.09734e-54	CD16+ Mono-like	PYHIN3	ENSG00000163563	Myeloid cell nuclear differentiation antigen	P41218	1	158831351-158849506	Predicted intracellular proteins	Transcription, Transcription regulation	Activator, DNA-binding, Repressor		Evidence at protein level	Evidence at protein level	Evidence at protein level	Evidence at protein level	Group enriched	Detected in all	4	bone marrow: 289.8;lymphoid tissue: 105.0	Cell type enhanced	Detected in many		Hofbauer cells: 421.4;Kupffer cells: 383.6;Langerhans cells: 318.0;Macrophages: 350.4;monocytes: 99.5;Muller glia cells: 118.1	Low cancer specificity	Detected in all			Low region specificity	Detected in all			Immune cell enriched	Detected in all	4	neutrophil: 6034.1	Lineage enriched	Detected in all	4	granulocytes: 6034.1	Group enriched	Detected in some	20	Leukemia: 41.4;lymphoma: 11.9	Lung - Neutrophil_2, Prostate - Macrophages					Low region specificity	Detected in all			HPA034532, HPA073215	Enhanced		Supported	Nucleoplasm,Nucleoli,Nucleoli rim,Vesicles,Cytosol						400000	Cluster 21: Neutrophils - Unknown function	Cluster 81: Lymphoid tissue & Bone marrow - Innate immune response	Cluster 20: Macrophages & Microglia - Immune response	Cluster 14: Myeloid leukemia - Innate immune response	Cluster 74: Neutrophils - Degranulation	11	Nucleoplasm	Nucleoli, Nucleoli rim, Vesicles, Cytosol	HPA034532: AB_10669677, HPA073215: AB_2686582	unprognostic (1.53e-2)	unprognostic (7.84e-3)	unprognostic (2.45e-2)	unprognostic (1.03e-1)	unprognostic (1.42e-1)	unprognostic (1.41e-2)	unprognostic (2.02e-2)	unprognostic (7.99e-3)	unprognostic (1.58e-2)	unprognostic (1.46e-1)	unprognostic (1.65e-1)	unprognostic (9.89e-2)	unprognostic (1.96e-2)	unprognostic (1.07e-1)	unprognostic (4.95e-2)	unprognostic (2.81e-2)	unprognostic (1.02e-1)
SNX9	8.8792e-59	1.45892	0.761	0.411	2.66944e-54	CD16+ Mono-like	SDP1, SH3PX1, SH3PXD3A	ENSG00000130340	Sorting nexin 9	Q9Y5X1	6	157700387-157945077	Plasma proteins, Predicted intracellular proteins	Cell cycle, Cell division, Endocytosis, Mitosis, Protein transport, Transport			Evidence at protein level	Evidence at protein level	Evidence at protein level	Evidence at protein level	Low tissue specificity	Detected in all			Cell type enhanced	Detected in many		dendritic cells: 311.1;Glandular and luminal cells: 346.2;monocytes: 562.8	Low cancer specificity	Detected in all			Low region specificity	Detected in all			Immune cell enhanced	Detected in many		plasmacytoid DC: 10.2	Low lineage specificity	Detected in many			Low cancer specificity	Detected in all				Low region specificity	Detected in all			Low region specificity	Detected in all			HPA031410, HPA057203	Approved		Supported	Plasma membrane,Cytosol			No	No			Cluster 44: Plasmacytoid DCs - Plasma membrane proteins	Cluster 75: Epithelium - Extracellular exosomes	Cluster 28: Oligodendrocytes - Mixed function	Cluster 9: Skin cancer - Melanin biosynthesis	Cluster 37: Glandular & Luminal cells - Unknown function	16	Plasma membrane	Cytosol	HPA031410: AB_10603339, HPA057203: AB_2683368	unprognostic (1.63e-3)	prognostic unfavorable (5.95e-4)	unprognostic (1.39e-1)	unprognostic (8.09e-2)	unprognostic (8.09e-2)	unprognostic (1.40e-2)	unprognostic (4.06e-2)	prognostic unfavorable (3.77e-4)	unprognostic (7.93e-2)	unprognostic (4.99e-3)	unprognostic (4.45e-2)	unprognostic (2.42e-1)	prognostic favorable (9.95e-4)	unprognostic (2.14e-1)	unprognostic (2.46e-1)	unprognostic (1.13e-2)	unprognostic (2.57e-1)
UBE2D1	1.45356e-58	1.05568	0.756	0.415	4.36999e-54	CD16+ Mono-like	E2(17)KB1, SFT, UBC4/5, UBCH5, UbcH5A	ENSG00000072401	Ubiquitin conjugating enzyme E2 D1	P51668	10	58334979-58370751	Enzymes, Metabolic proteins, Predicted intracellular proteins	Ubl conjugation pathway	Transferase		Evidence at protein level	Evidence at transcript level	Evidence at protein level	Evidence at protein level	Tissue enhanced	Detected in all		skeletal muscle: 133.8;tongue: 62.9	Cell type enhanced	Detected in all		monocytes: 208.8	Low cancer specificity	Detected in all			Low region specificity	Detected in all			Immune cell enhanced	Detected in all		neutrophil: 112.7	Low lineage specificity	Detected in all			Low cancer specificity	Detected in all			Kidney - Endothelial cells	Low region specificity	Detected in all			Low region specificity	Detected in all			HPA003920	Approved		Approved	Plasma membrane,Cytosol							Cluster 38: Monocytes & Neutrophils - Degranulation	Cluster 19: Non-specific - Basic cellular processes	Cluster 28: Oligodendrocytes - Mixed function	Cluster 52: Non-specific - Mitochondria	Cluster 74: Neutrophils - Degranulation	39	Plasma membrane, Cytosol		HPA003920: AB_1858519	unprognostic (1.12e-1)	unprognostic (2.08e-1)	unprognostic (4.23e-3)	unprognostic (1.76e-1)	unprognostic (1.52e-2)	unprognostic (1.21e-2)	prognostic unfavorable (5.58e-4)	unprognostic (2.20e-2)	unprognostic (1.03e-1)	unprognostic (2.24e-2)	unprognostic (4.37e-3)	unprognostic (2.17e-1)	prognostic unfavorable (8.04e-6)	unprognostic (9.71e-3)	unprognostic (4.14e-1)	unprognostic (1.95e-1)	unprognostic (5.66e-2)
UBE2R2	1.97993e-58	0.785898	0.951	0.771	5.95246e-54	CD16+ Mono-like	CDC34B, FLJ20419, MGC10481, UBC3B	ENSG00000107341	Ubiquitin conjugating enzyme E2 R2	Q712K3	9	33817160-33920399	Enzymes, Metabolic proteins, Predicted intracellular proteins	Ubl conjugation pathway	Transferase		Evidence at protein level	Evidence at protein level	Evidence at protein level	Evidence at protein level	Low tissue specificity	Detected in all			Cell type enhanced	Detected in all		Late spermatids: 309.1;monocytes: 311.1	Low cancer specificity	Detected in all			Low region specificity	Detected in all			Low immune cell specificity	Detected in all			Low lineage specificity	Detected in all			Low cancer specificity	Detected in all			Testis - Early spermatids, Testis - Late spermatids	Low region specificity	Detected in all			Low region specificity	Detected in all			HPA061000, HPA074334			Approved	Nucleoplasm,Nucleoli,Cytosol							Cluster 28: Neutrophils - Unknown function	Cluster 19: Non-specific - Basic cellular processes	Cluster 13: Oligodendrocytes - Mixed function	Cluster 43: Non-specific - Basic cellular processes	Cluster 29: Monocytes - Innate immune response	4	Nucleoplasm, Nucleoli	Cytosol	HPA061000: AB_2684408, HPA074334:	unprognostic (1.51e-1)	unprognostic (1.50e-1)	unprognostic (7.08e-2)	unprognostic (1.53e-1)	unprognostic (6.55e-2)	unprognostic (5.15e-2)	prognostic unfavorable (4.37e-4)	unprognostic (1.82e-3)	unprognostic (4.61e-3)	unprognostic (3.05e-3)	unprognostic (2.22e-2)	unprognostic (4.19e-1)	unprognostic (2.01e-2)	unprognostic (4.18e-2)	unprognostic (1.22e-1)	unprognostic (5.72e-2)	unprognostic (1.43e-1)
RASSF3	2.3499e-58	1.09849	0.797	0.427	7.06474e-54	CD16+ Mono-like		ENSG00000153179	Ras association domain family member 3	Q86WH2	12	64507001-64697564	Predicted intracellular proteins				Evidence at protein level	Evidence at protein level	Evidence at protein level	Evidence at protein level	Tissue enhanced	Detected in all		intestine: 103.0	Cell type enhanced	Detected in many		Langerhans cells: 180.3;monocytes: 168.7	Low cancer specificity	Detected in all			Low region specificity	Detected in all			Immune cell enriched	Detected in all	6	neutrophil: 124.5	Lineage enriched	Detected in all	6	granulocytes: 124.5	Cancer enhanced	Detected in all		prostate cancer: 128.3	Prostate - Smooth muscle cells, Testis - Spermatogonia, Thyroid - Smooth muscle cells	Low region specificity	Detected in all			Low region specificity	Detected in all			CAB022664, CAB034035, HPA038469	Supported		Supported	Plasma membrane,Cytosol							Cluster 4: Neutrophils - Degranulation	Cluster 41: Smooth muscle tissue - ECM organization	Cluster 38: Sub-cortical - Mixed function	Cluster 60: Prostate cancer - Unknown function	Cluster 32: Smooth muscle cells - Muscle contraction	13	Plasma membrane, Cytosol		CAB022664: , CAB034035: AB_2176848, HPA038469: AB_10671743	unprognostic (1.63e-1)	unprognostic (1.33e-1)	unprognostic (1.35e-1)	unprognostic (1.47e-1)	unprognostic (1.55e-1)	unprognostic (2.37e-2)	unprognostic (2.55e-3)	unprognostic (3.73e-1)	unprognostic (2.37e-1)	unprognostic (6.21e-2)	unprognostic (3.66e-2)	unprognostic (1.49e-1)	unprognostic (1.45e-3)	unprognostic (7.16e-2)	unprognostic (2.01e-1)	unprognostic (6.98e-2)	unprognostic (1.59e-2)
HVCN1	2.38263e-58	1.57378	0.574	0.188	7.16315e-54	CD16+ Mono-like	Hv1, MGC15619, VSOP	ENSG00000122986	Hydrogen voltage gated channel 1	Q96D96	12	110627841-110704950	Predicted intracellular proteins, Predicted membrane proteins, Transporters	Hydrogen ion transport, Ion transport, Transport	Ion channel, Voltage-gated channel		Evidence at protein level	Evidence at protein level	Evidence at protein level	Evidence at protein level	Tissue enriched	Detected in all	7	choroid plexus: 520.1	Cell type enhanced	Detected in many		B-cells: 179.8;dendritic cells: 69.3;Early spermatids: 87.2;Late spermatids: 71.4;Oocytes: 310.3;Spermatocytes: 95.9	Low cancer specificity	Detected in all			Region enriched	Detected in all	6	choroid plexus: 319.2	Low immune cell specificity	Detected in all			Low lineage specificity	Detected in all			Group enriched	Detected in many	14	Leukemia: 33.4;lymphoma: 48.2;Myeloma: 30.4	Kidney - Fibroblasts, Prostate - Fibroblasts, Testis - Early spermatids	Low region specificity	Detected in many			Low region specificity	Detected in all			HPA039329	Enhanced										Cluster 22: Eosinophils - Transcription	Cluster 60: Choroid plexus - Transmembrane transport	Cluster 42: Choroid plexus - Mitochondria	Cluster 55: Lymphoma - Immune response	Cluster 73: B-cells - B-cell function				HPA039329: AB_10674284	unprognostic (3.43e-2)	unprognostic (6.32e-3)	unprognostic (7.05e-2)	unprognostic (1.54e-2)	unprognostic (4.62e-3)	unprognostic (3.89e-2)	unprognostic (1.96e-1)	unprognostic (5.85e-3)	unprognostic (2.40e-1)	unprognostic (3.09e-2)	unprognostic (1.54e-2)	unprognostic (5.67e-2)	unprognostic (3.35e-3)	unprognostic (4.82e-2)	unprognostic (1.33e-1)	unprognostic (1.79e-1)	unprognostic (1.68e-1)
TSPO	2.49514e-58	0.672577	0.951	0.751	7.50139e-54	CD16+ Mono-like	BZRP, DBI, IBP, MBR, mDRC, PBR, pk18, PKBS, TSPO1	ENSG00000100300	Translocator protein	P30536	22	43151547-43163242	Cancer-related genes, FDA approved drug targets, Predicted membrane proteins	Lipid transport, Transport	Receptor	Cancer-related genes, FDA approved drug targets	Evidence at protein level	Evidence at protein level	Evidence at protein level	Evidence at protein level	Tissue enhanced	Detected in all		esophagus: 670.8	Cell type enhanced	Detected in many		Basal respiratory cells: 1357.2;Suprabasal keratinocytes: 1573.5	Low cancer specificity	Detected in all			Low region specificity	Detected in all			Low immune cell specificity	Detected in all			Low lineage specificity	Detected in all			Low cancer specificity	Detected in many			Adipose visceral - Adipocytes (Visceral), Breast - Adipocytes (Breast), Lung - Macrophages	Low region specificity	Detected in all			Low region specificity	Detected in all			CAB011232, HPA046260, HPA072304	Uncertain		Supported	Vesicles,Mitochondria,Cytosol							Cluster 38: Monocytes & Neutrophils - Degranulation	Cluster 27: Squamous epithelium - Keratinization	Cluster 20: Macrophages & Microglia - Immune response	Cluster 66: Non-specific - Mitochondria	Cluster 58: Macrophages - Innate immune response	13	Mitochondria	Vesicles, Cytosol	CAB011232: , HPA046260: , HPA072304:	unprognostic (5.29e-3)	unprognostic (1.41e-1)	unprognostic (3.31e-1)	unprognostic (4.02e-3)	unprognostic (3.95e-1)	unprognostic (1.46e-2)	prognostic unfavorable (1.61e-4)	unprognostic (2.16e-1)	unprognostic (1.17e-1)	unprognostic (3.75e-2)	unprognostic (1.07e-2)	unprognostic (1.33e-1)	unprognostic (1.69e-1)	unprognostic (1.53e-2)	unprognostic (3.03e-1)	unprognostic (1.04e-1)	unprognostic (2.34e-3)
PARP9	3.37969e-58	1.75718	0.533	0.199	1.01607e-53	CD16+ Mono-like	ARTD9, BAL, BAL1	ENSG00000138496	Poly(ADP-ribose) polymerase family member 9	Q8IXQ6	3	122527924-122564577	Disease related genes, Metabolic proteins, Plasma proteins, Predicted intracellular proteins	Antiviral defense, DNA damage, DNA repair, Immunity, Innate immunity	Glycosyltransferase, Nucleotidyltransferase, Transferase		Evidence at protein level	Evidence at protein level	Evidence at protein level	Evidence at protein level	Low tissue specificity	Detected in all			Low cell type specificity	Detected in many			Low cancer specificity	Detected in all			Low region specificity	Detected in all			Low immune cell specificity	Detected in all			Low lineage specificity	Detected in all			Low cancer specificity	Detected in all			Skeletal muscle - Endothelial cells	Low region specificity	Detected in all			Low region specificity	Detected in many			HPA066708			Supported	Nucleoplasm,Mitochondria,Cytosol							Cluster 28: Neutrophils - Unknown function	Cluster 11: Liver - Plasma proteins	Cluster 43: Hindbrain - Mixed function	Cluster 31: Non-specific - Antiviral immune response	Cluster 58: Macrophages - Innate immune response		Nucleoplasm, Cytosol	Mitochondria	HPA066708: AB_2685707	unprognostic (3.06e-2)	unprognostic (4.80e-2)	unprognostic (1.55e-3)	unprognostic (6.70e-3)	unprognostic (1.11e-1)	unprognostic (6.38e-2)	unprognostic (4.73e-3)	unprognostic (3.39e-3)	unprognostic (1.31e-1)	prognostic favorable (6.65e-4)	unprognostic (1.00e-3)	unprognostic (5.63e-3)	unprognostic (1.56e-3)	unprognostic (3.06e-2)	unprognostic (3.70e-2)	unprognostic (9.65e-3)	unprognostic (1.56e-2)
MICOS10	4.78193e-58	0.830973	0.862	0.594	1.43764e-53	CD16+ Mono-like	C1orf151, FLJ36999, Mic10, MINOS1, MIO10, RP5-1056L3.2	ENSG00000173436	Mitochondrial contact site and cristae organizing system subunit 10	Q5TGZ0	1	19484403-19629821	Predicted intracellular proteins, Predicted membrane proteins, Transporters				Evidence at protein level	Evidence at protein level	Evidence at protein level	Evidence at protein level	Low tissue specificity	Detected in all			Cell type enhanced	Detected in many		Cardiomyocytes: 896.1;Distal tubular cells: 1051.1;Proximal tubular cells: 977.8	Low cancer specificity	Detected in all			Low region specificity	Detected in all			Low immune cell specificity	Detected in all			Low lineage specificity	Detected in all			Low cancer specificity	Detected in all			Heart muscle - Cardiomyocytes	Low region specificity	Detected in all			Low region specificity	Detected in all			HPA059930	Enhanced		Supported	Mitochondria							Cluster 25: Non-specific - Unknown function	Cluster 23: Non-specific - Cellular respiration	Cluster 1: Neurons - Mixed function	Cluster 37: Non-specific - mRNA processing	Cluster 39: Non-specific - Basic cellular processes	3	Mitochondria		HPA059930: AB_2684167	unprognostic (3.84e-2)	unprognostic (8.74e-3)	unprognostic (2.66e-2)	unprognostic (3.03e-1)	unprognostic (1.35e-1)	unprognostic (6.98e-2)	prognostic unfavorable (7.23e-4)	unprognostic (2.88e-1)	unprognostic (8.74e-2)	unprognostic (3.96e-1)	unprognostic (1.37e-1)	unprognostic (2.43e-2)	unprognostic (1.24e-3)	unprognostic (7.13e-2)	unprognostic (1.20e-1)	unprognostic (2.03e-2)	prognostic favorable (8.11e-4)
ZNF106	5.30189e-58	1.1292	0.796	0.473	1.59396e-53	CD16+ Mono-like	SH3BP3, ZFP106, ZNF474	ENSG00000103994	Zinc finger protein 106	Q9H2Y7	15	42412823-42491141	Plasma proteins, Predicted intracellular proteins				Evidence at protein level	Evidence at transcript level	Evidence at protein level	Evidence at protein level	Group enriched	Detected in all	10	heart muscle: 169.3;skeletal muscle: 378.4;tongue: 447.8	Cell type enriched	Detected in all	5	Cardiomyocytes: 2395.2	Cancer enhanced	Detected in all		melanoma: 29.4	Low region specificity	Detected in all			Immune cell enhanced	Detected in all		neutrophil: 161.7	Low lineage specificity	Detected in all			Low cancer specificity	Detected in all			Adipose subcutaneous - Adipocytes (Subcutaneous), Breast - Adipocytes (Breast), Skin - Macrophages	Low region specificity	Detected in all			Low region specificity	Detected in all			HPA054267	Approved		Approved	Nucleoplasm,Nucleoli,Cytosol							Cluster 38: Monocytes & Neutrophils - Degranulation	Cluster 12: Heart muscle - Cardiac muscle contraction	Cluster 36: Choroid plexus - Mixed function	Cluster 9: Skin cancer - Melanin biosynthesis	Cluster 68: Cardiomyocytes - Muscle contraction		Nucleoli	Nucleoplasm, Cytosol	HPA054267: AB_2682431	unprognostic (2.15e-2)	unprognostic (3.31e-1)	unprognostic (7.10e-2)	unprognostic (2.61e-2)	unprognostic (4.01e-2)	unprognostic (1.34e-1)	unprognostic (9.32e-2)	unprognostic (2.49e-1)	unprognostic (3.96e-1)	unprognostic (1.33e-2)	unprognostic (2.27e-1)	unprognostic (2.07e-1)	unprognostic (1.76e-3)	unprognostic (8.71e-2)	unprognostic (1.78e-1)	unprognostic (4.36e-1)	unprognostic (4.09e-3)
TBC1D22A	7.40584e-58	0.955797	0.89	0.694	2.22649e-53	CD16+ Mono-like	C22orf4	ENSG00000054611	TBC1 domain family member 22A	Q8WUA7	22	46762617-47175699	Predicted intracellular proteins		GTPase activation		Evidence at protein level	Evidence at protein level	Evidence at protein level	Evidence at protein level	Low tissue specificity	Detected in all			Cell type enhanced	Detected in all		Microglial cells: 241.6;Oligodendrocytes: 105.4	Low cancer specificity	Detected in all			Low region specificity	Detected in all			Low immune cell specificity	Detected in all			Low lineage specificity	Detected in all			Low cancer specificity	Detected in all				Low region specificity	Detected in all			Low region specificity	Detected in all			HPA001173, HPA078026	Approved		Approved	Nucleoplasm,Golgi apparatus,Vesicles							Cluster 40: Monocytes - Innate immune response	Cluster 70: Lymphoid tissue - Immune response	Cluster 20: Macrophages & Microglia - Immune response	Cluster 66: Non-specific - Mitochondria	Cluster 73: B-cells - B-cell function	1	Golgi apparatus	Nucleoplasm, Vesicles	HPA001173: AB_1080212, HPA078026:	unprognostic (1.62e-1)	unprognostic (5.90e-3)	unprognostic (1.10e-1)	unprognostic (4.79e-3)	unprognostic (3.65e-2)	unprognostic (7.07e-2)	prognostic unfavorable (2.42e-4)	unprognostic (5.95e-2)	unprognostic (8.17e-2)	prognostic unfavorable (6.94e-4)	unprognostic (1.69e-1)	unprognostic (9.17e-2)	unprognostic (4.68e-2)	unprognostic (4.93e-2)	unprognostic (4.14e-1)	unprognostic (1.09e-1)	unprognostic (2.39e-1)
ARPC4	9.06699e-58	0.885029	0.832	0.548	2.7259e-53	CD16+ Mono-like	ARC20, p20-Arc	ENSG00000241553	Actin related protein 2/3 complex subunit 4	P59998	3	9792495-9807101	Plasma proteins, Predicted intracellular proteins		Actin-binding	Disease variant, Intellectual disability	Evidence at protein level	Evidence at transcript level	Evidence at protein level	Evidence at protein level	Low tissue specificity	Detected in all			Cell type enhanced	Detected in many		Hofbauer cells: 377.7;monocytes: 356.7	Low cancer specificity	Detected in all			Low region specificity	Detected in all			Low immune cell specificity	Detected in all			Low lineage specificity	Detected in all			Low cancer specificity	Detected in all				Low region specificity	Detected in all																	5900000	Cluster 38: Monocytes & Neutrophils - Degranulation	Cluster 70: Lymphoid tissue - Immune response	Cluster 27: Non-specific - Mixed function	Cluster 8: Non-specific - Basic cellular processes	Cluster 14: Langerhans cells - Innate immune response	9				unprognostic (2.54e-1)	unprognostic (4.69e-2)	unprognostic (8.93e-2)	unprognostic (2.97e-2)	unprognostic (2.49e-1)	unprognostic (2.15e-1)	prognostic unfavorable (1.29e-4)	unprognostic (1.79e-1)	unprognostic (6.43e-2)	unprognostic (2.05e-1)	unprognostic (3.57e-1)	unprognostic (2.99e-2)	unprognostic (1.18e-1)	unprognostic (5.20e-2)	unprognostic (4.83e-2)	unprognostic (7.89e-2)	prognostic favorable (2.34e-4)
ABHD15-AS1	9.41398e-58	1.61291	0.579	0.235	2.83022e-53	CD16+ Mono-like
MYL12B	1.84226e-57	0.675439	0.958	0.766	5.53858e-53	CD16+ Mono-like	MRLC2	ENSG00000118680	Myosin light chain 12B	O14950	18	3261479-3278461	Plasma proteins, Predicted intracellular proteins		Motor protein, Muscle protein, Myosin		Evidence at protein level	Evidence at protein level	Evidence at protein level	Evidence at protein level	Low tissue specificity	Detected in all			Low cell type specificity	Detected in all			Low cancer specificity	Detected in all			Low region specificity	Detected in all			Low immune cell specificity	Detected in all			Low lineage specificity	Detected in all			Low cancer specificity	Detected in all			Thyroid - Thyroid glandular cells	Low region specificity	Detected in all			Low region specificity	Detected in all			HPA039262, HPA045244, HPA059197	Supported										Cluster 42: Non-specific - Vesicular transport	Cluster 24: Parathyroid gland - Vesicular transport	Cluster 21: Non-specific - Metabolism	Cluster 13: Non-specific - Mixed function	Cluster 45: Non-specific - Mixed function	1			HPA039262: AB_2676418, HPA045244: AB_2679269, HPA059197: AB_2683944	unprognostic (2.55e-2)	unprognostic (7.31e-2)	unprognostic (5.69e-2)	unprognostic (4.05e-2)	unprognostic (3.66e-1)	unprognostic (2.85e-3)	unprognostic (1.38e-2)	unprognostic (7.65e-2)	unprognostic (2.89e-2)	unprognostic (1.27e-2)	prognostic unfavorable (9.69e-4)	unprognostic (1.18e-1)	prognostic favorable (8.17e-5)	unprognostic (3.38e-1)	unprognostic (3.77e-1)	prognostic favorable (6.62e-6)	unprognostic (1.27e-2)
TIMP2	2.14097e-57	0.936693	0.83	0.536	6.43661e-53	CD16+ Mono-like	CSC-21K	ENSG00000035862	TIMP metallopeptidase inhibitor 2	P16035	17	78852977-78925387	Cancer-related genes, Candidate cardiovascular disease genes, Plasma proteins, Predicted intracellular proteins, Predicted secreted proteins		Metalloenzyme inhibitor, Metalloprotease inhibitor, Protease inhibitor	Cancer-related genes	Evidence at protein level	Evidence at transcript level	Evidence at protein level	Evidence at protein level	Tissue enhanced	Detected in all		ovary: 916.6	Cell type enhanced	Detected in many		Fibroblasts: 445.7;Late spermatids: 475.8;Leydig cells: 355.4;Melanocytes: 355.6;Peritubular cells: 734.8	Low cancer specificity	Detected in all			Low region specificity	Detected in all			Immune cell enhanced	Detected in many		neutrophil: 13.9	Group enriched	Detected in many	4	granulocytes: 13.9;monocytes: 5.1	Low cancer specificity	Detected in all			Adipose subcutaneous - Adipose progenitor cells, Breast - Fibroblasts, Colon - Fibroblasts, Heart muscle - Fibroblasts, Kidney - Fibroblasts, Liver - Hepatic stellate cells, Lung - Fibroblast_1, Prostate - Fibroblasts, Skeletal muscle - Fibroblasts, Skin - Fibroblast_2, Thyroid - Fibroblasts	Low region specificity	Detected in all			Low region specificity	Detected in all			CAB010203	Approved				Secreted to extracellular matrix	Enzyme inhibitor				110000000	Cluster 7: Non-specific - Innate immune response	Cluster 62: Connective tissue - ECM organization	Cluster 27: Non-specific - Mixed function	Cluster 64: Connective tissue cells - ECM organization	Cluster 53: Fibroblasts - ECM organization	2			CAB010203: AB_2204966	unprognostic (1.03e-1)	unprognostic (1.71e-2)	unprognostic (9.81e-2)	unprognostic (1.76e-3)	unprognostic (3.24e-2)	unprognostic (3.05e-1)	unprognostic (4.31e-1)	unprognostic (1.63e-2)	unprognostic (1.39e-1)	unprognostic (4.73e-2)	unprognostic (3.97e-2)	unprognostic (1.13e-1)	unprognostic (1.08e-1)	unprognostic (1.38e-3)	unprognostic (4.62e-2)	unprognostic (2.05e-1)	unprognostic (2.77e-3)
CD300LF	2.92358e-57	1.66178	0.537	0.183	8.78946e-53	CD16+ Mono-like	CD300f, CLM1, IGSF13, IREM1, NKIR	ENSG00000186074	CD300 molecule like family member f	Q8TDQ1	17	74694311-74712978	CD markers, Predicted intracellular proteins, Predicted membrane proteins	Immunity	Receptor		Evidence at protein level	Evidence at protein level	Evidence at protein level	Evidence at protein level	Group enriched	Detected in many	6	bone marrow: 26.7;lung: 17.1;lymphoid tissue: 28.2	Group enriched	Detected in some	4	Hofbauer cells: 41.0;Kupffer cells: 27.4;Macrophages: 37.8;monocytes: 59.2	Low cancer specificity	Detected in all			Low region specificity	Detected in all			Immune cell enhanced	Detected in many		eosinophil: 234.8	Group enriched	Detected in many	43	dendritic cells: 63.8;granulocytes: 234.8;monocytes: 193.8	Cancer enriched	Detected in single	78	Leukemia: 19.2	Lung - Macrophages									HPA013712	Supported										Cluster 25: Non-specific - Unknown function	Cluster 81: Lymphoid tissue & Bone marrow - Innate immune response	Cluster 25: Non-specific - Transcription	Cluster 14: Myeloid leukemia - Innate immune response	Cluster 58: Macrophages - Innate immune response	1			HPA013712: AB_2668874	unprognostic (6.51e-2)	unprognostic (1.49e-3)	unprognostic (3.81e-2)	unprognostic (4.00e-2)	unprognostic (8.51e-2)	unprognostic (6.74e-2)	unprognostic (1.79e-1)	unprognostic (3.17e-3)	unprognostic (1.53e-2)	unprognostic (1.77e-1)	unprognostic (9.81e-2)	unprognostic (2.41e-1)	unprognostic (1.95e-1)	unprognostic (9.60e-2)	unprognostic (4.14e-2)	unprognostic (7.75e-2)	unprognostic (4.79e-2)
ACAP2	3.5433e-57	0.655072	0.964	0.847	1.06526e-52	CD16+ Mono-like	CENTB2, CNT-B2, KIAA0041	ENSG00000114331	ArfGAP with coiled-coil, ankyrin repeat and PH domains 2	Q15057	3	195274745-195443044	Plasma proteins, Predicted intracellular proteins		GTPase activation		Evidence at protein level	Evidence at protein level	Evidence at protein level	Evidence at protein level	Low tissue specificity	Detected in all			Low cell type specificity	Detected in all			Low cancer specificity	Detected in all			Low region specificity	Detected in all			Immune cell enhanced	Detected in all		neutrophil: 227.1	Low lineage specificity	Detected in all			Low cancer specificity	Detected in all				Low region specificity	Detected in all			Low region specificity	Detected in all			HPA034807, HPA034808	Supported		Approved	Endosomes							Cluster 35: Neutrophils - Protein binding	Cluster 16: Non-specific - Transcription	Cluster 31: Non-specific - Transcription	Cluster 63: Non-specific - Protein processing	Cluster 74: Neutrophils - Degranulation		Endosomes		HPA034807: AB_10669896, HPA034808: AB_10673103	unprognostic (9.13e-2)	unprognostic (1.75e-3)	unprognostic (7.05e-2)	unprognostic (2.16e-2)	unprognostic (2.90e-2)	unprognostic (5.64e-2)	unprognostic (3.08e-3)	unprognostic (7.17e-2)	unprognostic (3.18e-2)	unprognostic (1.57e-1)	unprognostic (5.49e-2)	unprognostic (2.36e-2)	unprognostic (1.01e-2)	unprognostic (1.05e-1)	unprognostic (1.58e-1)	unprognostic (3.77e-2)	unprognostic (8.54e-2)
JDP2	6.58761e-57	1.35844	0.633	0.28	1.9805e-52	CD16+ Mono-like	JUNDM2	ENSG00000140044	Jun dimerization protein 2	Q8WYK2	14	75427716-75474111	Predicted intracellular proteins, Transcription factors	Transcription, Transcription regulation	DNA-binding, Repressor		Evidence at protein level	Evidence at protein level	Evidence at protein level	Evidence at protein level	Low tissue specificity	Detected in all			Cell type enhanced	Detected in many		Kupffer cells: 83.3;monocytes: 215.3	Low cancer specificity	Detected in all			Low region specificity	Detected in all			Low immune cell specificity	Detected in many			Group enriched	Detected in many	5	B-cells: 11.9;granulocytes: 7.7;monocytes: 13.3	Low cancer specificity	Detected in all			Kidney - Fibroblasts, Prostate - Fibroblasts	Low region specificity	Detected in all			Low region specificity	Detected in all			HPA059511	Supported		Approved	Nucleoplasm,Nuclear speckles							Cluster 40: Monocytes - Innate immune response	Cluster 81: Lymphoid tissue & Bone marrow - Innate immune response	Cluster 47: Endothelial cells - Vasculature	Cluster 53: Squamous epithelial cells - Keratinization	Cluster 53: Fibroblasts - ECM organization	5	Nucleoplasm, Nuclear speckles		HPA059511: AB_2684046	unprognostic (3.19e-2)	unprognostic (5.58e-2)	prognostic unfavorable (8.58e-5)	unprognostic (1.64e-2)	unprognostic (2.13e-1)	unprognostic (1.20e-1)	unprognostic (2.99e-2)	unprognostic (2.81e-1)	unprognostic (5.06e-2)	unprognostic (1.91e-1)	unprognostic (3.25e-2)	unprognostic (1.86e-1)	unprognostic (8.11e-3)	unprognostic (2.20e-1)	unprognostic (1.92e-1)	unprognostic (2.13e-1)	unprognostic (9.30e-3)
MEF2C	7.24924e-57	0.88822	0.886	0.565	2.17941e-52	CD16+ Mono-like		ENSG00000081189	Myocyte enhancer factor 2C	Q06413	5	88717117-88904257	Disease related genes, Human disease related genes, Predicted intracellular proteins, Transcription factors	Apoptosis, Differentiation, Neurogenesis, Transcription, Transcription regulation	Activator, Developmental protein, DNA-binding	Disease variant, Epilepsy, Intellectual disability	Evidence at protein level	Evidence at protein level	Evidence at protein level	Evidence at protein level	Tissue enhanced	Detected in all		skeletal muscle: 537.8;tongue: 238.2	Cell type enhanced	Detected in many		B-cells: 431.8;Excitatory neurons: 711.2;Inhibitory neurons: 729.1;Microglial cells: 697.8;Skeletal myocytes: 616.7	Low cancer specificity	Detected in all			Low region specificity	Detected in all			Group enriched	Detected in many	4	classical monocyte: 72.1;intermediate monocyte: 82.7;memory B-cell: 142.1;myeloid DC: 95.3;naive B-cell: 188.5;non-classical monocyte: 71.9;plasmacytoid DC: 100.4	Group enriched	Detected in many	5	B-cells: 188.5;dendritic cells: 100.4;monocytes: 82.7	Cancer enhanced	Detected in many		Leukemia: 105.1;lymphoma: 81.8;Myeloma: 177.5	Adipose subcutaneous - Endothelial cells, Breast - Endothelial cells, Kidney - Endothelial cells, Skeletal muscle - Skeletal myocytes, Skin - Endothelial cells	Low region specificity	Detected in all			Group enriched	Detected in all	4	amygdala: 112.9;cerebral cortex: 397.9;hippocampal formation: 346.6;olfactory bulb: 109.7	HPA005533, CAB068196, CAB068197	Enhanced		Supported	Nucleoplasm,Vesicles							Cluster 23: B-cells - Immunoglobulins	Cluster 14: Skeletal muscle - Muscle contraction	Cluster 53: Neurons - Mixed function	Cluster 6: Leukemia - Signal transduction	Cluster 73: B-cells - B-cell function	4	Nucleoplasm, Vesicles		CAB068196: AB_2665646, CAB068197: AB_2665645, HPA005533: AB_1079352	unprognostic (2.74e-1)	unprognostic (1.64e-2)	unprognostic (2.37e-2)	unprognostic (8.78e-2)	unprognostic (9.75e-2)	unprognostic (1.69e-1)	unprognostic (1.06e-1)	unprognostic (3.19e-2)	unprognostic (3.52e-2)	unprognostic (8.73e-2)	unprognostic (1.15e-1)	unprognostic (1.38e-1)	prognostic unfavorable (1.01e-4)	unprognostic (7.18e-3)	unprognostic (1.58e-1)	unprognostic (4.42e-2)	unprognostic (1.42e-2)
INSIG1	7.26974e-57	1.23013	0.646	0.301	2.18558e-52	CD16+ Mono-like	CL-6, MGC1405	ENSG00000186480	Insulin induced gene 1	O15503	7	155297776-155310235	Plasma proteins, Predicted membrane proteins, Transporters	Cholesterol metabolism, Lipid metabolism, Steroid metabolism, Sterol metabolism			Evidence at protein level	Evidence at protein level	Evidence at protein level	Evidence at protein level	Tissue enriched	Detected in all	5	liver: 547.3	Cell type enriched	Detected in all	7	Langerhans cells: 5100.7	Cancer enriched	Detected in all	5	liver cancer: 142.8	Low region specificity	Detected in all			Group enriched	Detected in all	5	intermediate monocyte: 273.2;non-classical monocyte: 503.5	Lineage enriched	Detected in all	6	monocytes: 503.5	Cancer enhanced	Detected in all		Myeloma: 314.2	Testis - Spermatogonia	Low region specificity	Detected in all			Low region specificity	Detected in all			HPA071524			Uncertain	Vesicles							Cluster 40: Monocytes - Innate immune response	Cluster 83: Liver - Metabolism	Cluster 49: Hindbrain - Mixed function	Cluster 51: Myeloma - Immunoglobulins	Cluster 28: Dendritic cells - Antigen presentation	2	Vesicles		HPA071524:	unprognostic (8.11e-2)	unprognostic (3.22e-1)	unprognostic (2.91e-1)	unprognostic (1.47e-1)	unprognostic (9.23e-2)	unprognostic (3.83e-2)	unprognostic (2.05e-2)	unprognostic (3.06e-1)	unprognostic (1.60e-2)	unprognostic (1.52e-1)	unprognostic (4.64e-2)	unprognostic (2.12e-1)	unprognostic (1.26e-1)	unprognostic (1.85e-1)	unprognostic (1.91e-1)	prognostic unfavorable (9.62e-4)	unprognostic (4.97e-2)
TTYH3	1.08115e-56	1.24273	0.651	0.312	3.25038e-52	CD16+ Mono-like	KIAA1691	ENSG00000136295	Tweety family member 3	Q9C0H2	7	2631961-2664802	Predicted membrane proteins, Transporters	Ion transport, Transport	Chloride channel, Ion channel		Evidence at protein level	Evidence at transcript level	Evidence at protein level	Evidence at protein level	Tissue enhanced	Detected in all		brain: 94.1	Cell type enhanced	Detected in many		Hofbauer cells: 124.9;Kupffer cells: 76.1;Macrophages: 68.3;Melanocytes: 63.6;monocytes: 119.0	Low cancer specificity	Detected in all			Low region specificity	Detected in all			Immune cell enhanced	Detected in many		intermediate monocyte: 9.9;non-classical monocyte: 8.4	Lineage enriched	Detected in many	5	monocytes: 9.9	Low cancer specificity	Detected in all			Adipose subcutaneous - Macrophages, Adipose visceral - Macrophages	Low region specificity	Detected in all			Low region specificity	Detected in all			HPA053520	Uncertain									55000	Cluster 40: Monocytes - Innate immune response	Cluster 65: Cerebellum - Nervous system development	Cluster 40: Astrocytes - Astrocyte-neuron interactions	Cluster 9: Skin cancer - Melanin biosynthesis	Cluster 58: Macrophages - Innate immune response				HPA053520: AB_2682176	unprognostic (2.53e-2)	unprognostic (6.65e-3)	unprognostic (3.86e-3)	unprognostic (1.35e-1)	unprognostic (5.25e-2)	unprognostic (7.42e-2)	prognostic unfavorable (2.53e-5)	unprognostic (5.53e-2)	unprognostic (1.96e-1)	unprognostic (8.59e-3)	unprognostic (5.40e-2)	unprognostic (2.06e-2)	prognostic unfavorable (2.58e-5)	unprognostic (7.90e-2)	unprognostic (5.45e-2)	unprognostic (1.03e-1)	unprognostic (8.85e-2)
IFI16	1.55746e-56	1.08929	0.751	0.426	4.68235e-52	CD16+ Mono-like	IFNGIP1, PYHIN2	ENSG00000163565	Interferon gamma inducible protein 16	Q16666	1	158999968-159055155	Plasma proteins, Predicted intracellular proteins	Apoptosis, Autophagy, Immunity, Inflammatory response, Innate immunity, Transcription, Transcription regulation	Activator, DNA-binding, Repressor		Evidence at protein level	Evidence at protein level	Evidence at protein level	Evidence at protein level	Low tissue specificity	Detected in all			Cell type enhanced	Detected in many		Adipocytes: 366.4;NK-cells: 393.4	Low cancer specificity	Detected in all			Low region specificity	Detected in all			Low immune cell specificity	Detected in many			Low lineage specificity	Detected in all			Low cancer specificity	Detected in all			Colon - Endothelial cells, Heart muscle - Endothelial cells, Kidney - Endothelial cells, Skeletal muscle - Endothelial cells									HPA002134, CAB016293, HPA073514	Enhanced		Supported	Nucleoplasm,Nucleoli,Cytosol			No	No			Cluster 14: Non-specific - Unknown function	Cluster 70: Lymphoid tissue - Immune response	Cluster 20: Macrophages & Microglia - Immune response	Cluster 71: Lymphoma - Inflammatory response	Cluster 41: Adipocytes & Endothelial cells - Mixed function	4	Nucleoplasm, Nucleoli	Cytosol	CAB016293: AB_627775, HPA002134: AB_1079099, HPA073514:	unprognostic (7.23e-3)	unprognostic (2.20e-2)	unprognostic (5.15e-2)	unprognostic (7.70e-3)	unprognostic (1.87e-1)	unprognostic (6.08e-2)	unprognostic (1.80e-1)	unprognostic (5.83e-2)	unprognostic (5.04e-2)	unprognostic (2.26e-2)	unprognostic (5.92e-3)	unprognostic (7.62e-2)	prognostic unfavorable (1.11e-16)	unprognostic (5.07e-2)	unprognostic (4.08e-1)	unprognostic (7.97e-2)	unprognostic (1.14e-1)
SLA	2.14028e-56	1.05276	0.695	0.333	6.43453e-52	CD16+ Mono-like	hSLAP, SLA1, SLAP, SLAP-1	ENSG00000155926	Src like adaptor	Q13239	8	133036728-133102912	Predicted intracellular proteins				Evidence at protein level	Evidence at protein level	Evidence at protein level	Evidence at protein level	Group enriched	Detected in all	5	bone marrow: 96.5;lymphoid tissue: 152.5	Cell type enhanced	Detected in many		granulocytes: 85.7;Kupffer cells: 217.6;Macrophages: 159.6;monocytes: 322.8;NK-cells: 318.3;T-cells: 185.5	Low cancer specificity	Detected in all			Low region specificity	Detected in all			Low immune cell specificity	Detected in many			Low lineage specificity	Detected in all			Group enriched	Detected in some	9	Leukemia: 36.7;lymphoma: 22.5;Myeloma: 17.4	Adipose subcutaneous - Macrophages, Adipose visceral - Macrophages, Breast - Macrophages, Colon - Macrophages, Heart muscle - Macrophages, Lung - Neutrophil_2, Pancreas - Macrophages, Prostate - Macrophages, Skeletal muscle - Macrophages, Skin - Macrophages, Stomach - Macrophages	Low region specificity	Detected in all			Low region specificity	Detected in all			HPA012296, HPA074192	Enhanced		Approved	Nuclear membrane,Cytosol							Cluster 7: Non-specific - Innate immune response	Cluster 70: Lymphoid tissue - Immune response	Cluster 20: Macrophages & Microglia - Immune response	Cluster 59: Leukemia - T-cell receptor	Cluster 78: NK-cells & T-cells - Immune system & Transcription	1	Nuclear membrane, Cytosol		HPA012296: AB_1856946, HPA074192: AB_2686673	unprognostic (1.19e-2)	unprognostic (6.29e-3)	unprognostic (2.73e-3)	unprognostic (6.07e-3)	unprognostic (1.66e-2)	unprognostic (1.10e-2)	unprognostic (1.39e-1)	unprognostic (1.02e-1)	unprognostic (1.67e-1)	unprognostic (9.25e-2)	unprognostic (3.03e-2)	unprognostic (2.73e-1)	unprognostic (2.80e-3)	unprognostic (2.66e-1)	unprognostic (3.05e-2)	unprognostic (8.60e-2)	unprognostic (1.65e-1)
CMTM7	2.94693e-56	1.18925	0.743	0.443	8.85966e-52	CD16+ Mono-like	CKLFSF7, FLJ30992	ENSG00000153551	CKLF like MARVEL transmembrane domain containing 7	Q96FZ5	3	32391698-32483067	Predicted membrane proteins, Transporters	Chemotaxis	Cytokine		Evidence at protein level	Evidence at transcript level	Evidence at protein level	Evidence at protein level	Low tissue specificity	Detected in many			Cell type enhanced	Detected in many		Hofbauer cells: 132.0;Kupffer cells: 106.8;Langerhans cells: 120.0;monocytes: 165.2	Low cancer specificity	Detected in all			Low region specificity	Detected in all			Low immune cell specificity	Detected in all			Low lineage specificity	Detected in all			Low cancer specificity	Detected in all			Adipose subcutaneous - Macrophages, Adipose visceral - Macrophages	Low region specificity	Detected in all			Low region specificity	Detected in all			HPA077409			Approved	Plasma membrane							Cluster 29: Non-specific - Unknown function	Cluster 81: Lymphoid tissue & Bone marrow - Innate immune response	Cluster 6: Non-specific - Immune response	Cluster 30: Non-specific - Gene expression regulation	Cluster 14: Langerhans cells - Innate immune response	39	Plasma membrane		HPA077409: AB_2686838	unprognostic (2.27e-3)	unprognostic (3.16e-2)	unprognostic (3.98e-2)	unprognostic (1.15e-1)	unprognostic (5.42e-2)	unprognostic (3.16e-2)	prognostic unfavorable (3.21e-4)	unprognostic (3.03e-2)	unprognostic (3.92e-2)	unprognostic (2.60e-1)	unprognostic (6.55e-3)	unprognostic (1.64e-1)	prognostic unfavorable (1.00e-6)	unprognostic (5.86e-2)	unprognostic (2.51e-1)	unprognostic (3.79e-1)	unprognostic (3.12e-2)
IPMK	5.06602e-56	1.09883	0.776	0.458	1.52305e-51	CD16+ Mono-like		ENSG00000151151	Inositol polyphosphate multikinase	Q8NFU5	10	58191517-58267894	Enzymes, Metabolic proteins, Predicted intracellular proteins	Lipid metabolism, Phospholipid metabolism	Kinase, Transferase		Evidence at protein level	Evidence at protein level	Evidence at protein level	Evidence at protein level	Tissue enhanced	Detected in many		liver: 17.5	Cell type enhanced	Detected in many		monocytes: 94.1	Low cancer specificity	Detected in all			Low region specificity	Detected in all			Immune cell enhanced	Detected in some		neutrophil: 3.0	Group enriched	Detected in many	4	granulocytes: 3.0;monocytes: 1.0	Cancer enhanced	Detected in all		Gallbladder cancer: 26.4	Testis - Spermatocytes	Low region specificity	Detected in all			Low region specificity	Detected in all			HPA037837, HPA057542	Uncertain		Enhanced	Nucleoplasm							Cluster 7: Non-specific - Innate immune response	Cluster 11: Liver - Plasma proteins	Cluster 44: Non-specific - Mixed function	Cluster 7: Liver cancer - Metabolism	Cluster 74: Neutrophils - Degranulation	1	Nucleoplasm		HPA037837: AB_10670166, HPA057542: AB_2683460	unprognostic (4.52e-2)	unprognostic (3.29e-2)	unprognostic (4.22e-3)	unprognostic (6.85e-2)	unprognostic (2.41e-2)	unprognostic (1.99e-1)	unprognostic (1.39e-3)	unprognostic (2.10e-1)	unprognostic (9.39e-2)	unprognostic (2.23e-1)	unprognostic (1.55e-1)	unprognostic (8.56e-2)	prognostic unfavorable (9.96e-7)	unprognostic (1.79e-1)	unprognostic (4.33e-1)	unprognostic (1.27e-3)	unprognostic (9.02e-3)
CNIH4	5.06781e-56	1.44124	0.645	0.308	1.52359e-51	CD16+ Mono-like	HSPC163	ENSG00000143771	Cornichon family AMPA receptor auxiliary protein 4	Q9P003	1	224356858-224379459	Predicted membrane proteins	ER-Golgi transport, Protein transport, Transport			Evidence at protein level	Evidence at transcript level	Evidence at protein level	Evidence at protein level	Low tissue specificity	Detected in all			Cell type enhanced	Detected in all		Basal respiratory cells: 309.9	Low cancer specificity	Detected in all			Low region specificity	Detected in all			Low immune cell specificity	Detected in all			Low lineage specificity	Detected in all			Low cancer specificity	Detected in all				Low region specificity	Detected in all			Low region specificity	Detected in all			HPA044268	Approved										Cluster 25: Non-specific - Unknown function	Cluster 19: Non-specific - Basic cellular processes	Cluster 45: Non-specific - Mixed function	Cluster 3: Rhabdoid - Membrane components	Cluster 15: Non-specific - Mixed function	2			HPA044268: AB_10965330	unprognostic (2.01e-1)	unprognostic (1.34e-3)	unprognostic (1.56e-1)	unprognostic (1.66e-1)	unprognostic (1.40e-2)	prognostic unfavorable (1.72e-4)	unprognostic (4.47e-3)	unprognostic (1.02e-1)	unprognostic (1.62e-1)	unprognostic (5.96e-3)	prognostic unfavorable (4.61e-4)	unprognostic (2.51e-1)	prognostic unfavorable (4.27e-6)	unprognostic (3.15e-3)	unprognostic (2.20e-1)	unprognostic (1.42e-3)	unprognostic (1.63e-2)
WASF2	5.64412e-56	0.770688	0.934	0.75	1.69685e-51	CD16+ Mono-like	SCAR2, WAVE2	ENSG00000158195	WASP family member 2	Q9Y6W5	1	27404230-27490167	Predicted intracellular proteins	Host-virus interaction	Actin-binding		Evidence at protein level	Evidence at protein level	Evidence at protein level	Evidence at protein level	Low tissue specificity	Detected in all			Low cell type specificity	Detected in all			Low cancer specificity	Detected in all			Low region specificity	Detected in all			Low immune cell specificity	Detected in all			Low lineage specificity	Detected in all			Low cancer specificity	Detected in all			Testis - Spermatocytes	Low region specificity	Detected in all			Low region specificity	Detected in all			CAB022632, HPA045288	Enhanced		Approved	Plasma membrane,Cytosol						84000	Cluster 40: Monocytes - Innate immune response	Cluster 29: Squamous epithelium - Innate immune response	Cluster 19: Astrocytes - Mixed function	Cluster 37: Non-specific - mRNA processing	Cluster 41: Adipocytes & Endothelial cells - Mixed function	4	Plasma membrane	Cytosol	CAB022632: , HPA045288: AB_2679287	unprognostic (9.58e-2)	unprognostic (8.93e-2)	unprognostic (6.28e-2)	unprognostic (1.02e-1)	unprognostic (4.40e-1)	unprognostic (2.27e-2)	prognostic unfavorable (5.29e-8)	unprognostic (3.94e-2)	unprognostic (4.14e-2)	prognostic unfavorable (8.48e-4)	unprognostic (7.60e-3)	unprognostic (1.10e-1)	unprognostic (9.15e-3)	unprognostic (2.24e-1)	unprognostic (1.56e-1)	unprognostic (1.47e-1)	unprognostic (8.26e-2)
USP3	6.815e-56	0.728858	0.957	0.763	2.04886e-51	CD16+ Mono-like		ENSG00000140455	Ubiquitin specific peptidase 3	Q9Y6I4	15	63504511-63594640	Enzymes, Metabolic proteins, Predicted intracellular proteins	Cell cycle, DNA damage, Ubl conjugation pathway	Chromatin regulator, Hydrolase, Protease, Thiol protease		Evidence at protein level	Evidence at protein level	Evidence at protein level	Evidence at protein level	Low tissue specificity	Detected in all			Low cell type specificity	Detected in all			Low cancer specificity	Detected in all			Low region specificity	Detected in all			Low immune cell specificity	Detected in all			Low lineage specificity	Detected in all			Low cancer specificity	Detected in all				Low region specificity	Detected in all			Low region specificity	Detected in all			HPA053275, HPA060513, HPA077975			Supported	Nucleoplasm,Midbody ring	Intracellular and membrane	Enzyme	Yes	No			Cluster 38: Monocytes & Neutrophils - Degranulation	Cluster 66: Non-specific - Transcription	Cluster 25: Non-specific - Transcription	Cluster 58: Non-specific - Nuclear processes	Cluster 29: Monocytes - Innate immune response		Nucleoplasm	Midbody ring	HPA053275: AB_2682096, HPA060513: AB_2684299, HPA077975: AB_2732365	unprognostic (4.63e-3)	unprognostic (2.71e-1)	unprognostic (7.88e-2)	unprognostic (3.33e-2)	unprognostic (2.16e-2)	unprognostic (6.03e-2)	unprognostic (6.26e-2)	unprognostic (4.52e-2)	unprognostic (1.62e-2)	unprognostic (2.36e-1)	unprognostic (3.54e-2)	unprognostic (4.87e-2)	unprognostic (1.17e-1)	unprognostic (8.61e-2)	unprognostic (2.78e-1)	unprognostic (6.21e-2)	prognostic favorable (1.38e-4)
UBE2E2	8.05962e-56	0.885242	0.852	0.549	2.42304e-51	CD16+ Mono-like	FLJ25157, UbcH8	ENSG00000182247	Ubiquitin conjugating enzyme E2 E2	Q96LR5	3	23203020-23591794	Enzymes, Metabolic proteins, Predicted intracellular proteins	Ubl conjugation pathway	Transferase		Evidence at protein level	Evidence at protein level	Evidence at protein level	Evidence at protein level	Low tissue specificity	Detected in all			Cell type enhanced	Detected in many		Excitatory neurons: 630.7;Inhibitory neurons: 383.4;Microglial cells: 384.7;Oligodendrocyte precursor cells: 481.6;Oligodendrocytes: 786.7;Oocytes: 450.0	Low cancer specificity	Detected in all			Low region specificity	Detected in all			Group enriched	Detected in many	6	classical monocyte: 41.8;intermediate monocyte: 50.5;memory B-cell: 35.3;myeloid DC: 57.7;naive B-cell: 40.3;non-classical monocyte: 55.0;plasmacytoid DC: 74.3	Group enriched	Detected in all	6	B-cells: 40.3;dendritic cells: 74.3;monocytes: 55.0	Low cancer specificity	Detected in many				Low region specificity	Detected in all			Low region specificity	Detected in all			HPA003303, HPA028872, HPA030445, CAB073417	Approved		Approved	Nucleoplasm			No	No			Cluster 23: B-cells - Immunoglobulins	Cluster 64: Neuronal - Transcription	Cluster 34: Non-specific - Mixed function	Cluster 45: Non-specific - Nuclear processes	Cluster 51: Oligodendrocytes - Unknown function	17	Nucleoplasm		CAB073417: , HPA003303: AB_1858521, HPA028872: AB_10966277, HPA030445: AB_10669599	unprognostic (2.20e-1)	unprognostic (2.30e-1)	unprognostic (1.52e-2)	unprognostic (3.68e-3)	unprognostic (3.74e-2)	unprognostic (1.70e-1)	unprognostic (9.19e-3)	unprognostic (3.11e-3)	unprognostic (1.32e-1)	unprognostic (1.20e-1)	unprognostic (4.20e-1)	unprognostic (4.59e-2)	unprognostic (1.60e-1)	unprognostic (1.44e-2)	unprognostic (2.68e-2)	unprognostic (3.11e-2)	unprognostic (6.11e-3)
RHOA	1.10956e-55	0.55074	0.984	0.893	3.33578e-51	CD16+ Mono-like	ARH12, ARHA, Rho12, RHOH12	ENSG00000067560	Ras homolog family member A	P61586	3	49359139-49412998	Cancer-related genes, Disease related genes, Enzymes, Human disease related genes, Potential drug targets, Predicted intracellular proteins, RAS pathway related proteins	Cell cycle, Cell division, Host-virus interaction	Hydrolase	Cancer-related genes, Disease variant, Ectodermal dysplasia, Proto-oncogene	Evidence at protein level	Evidence at protein level	Evidence at protein level	Evidence at protein level	Low tissue specificity	Detected in all			Low cell type specificity	Detected in all			Low cancer specificity	Detected in all			Low region specificity	Detected in all			Low immune cell specificity	Detected in all			Low lineage specificity	Detected in all			Low cancer specificity	Detected in all				Low region specificity	Detected in all			Low region specificity	Detected in all			CAB005052	Approved		Supported	Plasma membrane,Cytosol						1500000	Cluster 38: Monocytes & Neutrophils - Degranulation	Cluster 18: Non-specific - Ribosome	Cluster 28: Oligodendrocytes - Mixed function	Cluster 8: Non-specific - Basic cellular processes	Cluster 29: Monocytes - Innate immune response	20	Plasma membrane, Cytosol		CAB005052: AB_562216	unprognostic (1.50e-1)	unprognostic (3.38e-1)	prognostic favorable (3.08e-4)	unprognostic (8.75e-2)	unprognostic (1.63e-1)	unprognostic (1.24e-1)	prognostic unfavorable (9.15e-4)	unprognostic (1.39e-1)	unprognostic (8.83e-2)	unprognostic (9.44e-3)	unprognostic (2.21e-2)	unprognostic (4.29e-2)	prognostic favorable (3.21e-6)	unprognostic (5.14e-2)	unprognostic (7.50e-2)	unprognostic (1.57e-1)	unprognostic (4.52e-2)
DOCK10	1.18032e-55	0.709133	0.784	0.357	3.54852e-51	CD16+ Mono-like	KIAA0694, ZIZ3	ENSG00000135905	Dedicator of cytokinesis 10	Q96BY6	2	224765090-225042468	Plasma proteins, Predicted intracellular proteins		Guanine-nucleotide releasing factor		Evidence at protein level	Evidence at protein level	Evidence at protein level	Evidence at protein level	Tissue enhanced	Detected in all		brain: 51.5;lymphoid tissue: 36.1	Cell type enriched	Detected in many	4	Oligodendrocytes: 1681.0	Low cancer specificity	Detected in all			Low region specificity	Detected in all			Low immune cell specificity	Detected in many			Low lineage specificity	Detected in all			Low cancer specificity	Detected in many			Lung - T-cells, Thyroid - T-cells	Low region specificity	Detected in all			Low region specificity	Detected in all			HPA058106	Enhanced	Supported	Supported	Nucleoplasm,Cytosol							Cluster 5: Non-specific - Cell proliferation	Cluster 9: Oligodendrocytes - Myelination	Cluster 11: White matter - Signal transduction	Cluster 55: Lymphoma - Immune response	Cluster 51: Oligodendrocytes - Unknown function	3	Nucleoplasm, Cytosol		HPA058106: AB_2683606	unprognostic (6.95e-2)	unprognostic (1.41e-2)	unprognostic (1.05e-2)	unprognostic (2.03e-2)	unprognostic (1.14e-1)	unprognostic (1.55e-3)	unprognostic (1.19e-1)	unprognostic (6.92e-2)	unprognostic (3.44e-2)	unprognostic (3.80e-1)	unprognostic (3.22e-3)	unprognostic (3.39e-1)	unprognostic (1.24e-2)	unprognostic (1.01e-1)	unprognostic (2.99e-2)	unprognostic (2.54e-1)	unprognostic (7.72e-2)
RASGEF1B	1.76525e-55	1.49103	0.725	0.356	5.30703e-51	CD16+ Mono-like	FLJ31695, GPIG4	ENSG00000138670	RasGEF domain family member 1B	Q0VAM2	4	81426393-82044244	Predicted intracellular proteins, Predicted membrane proteins		Guanine-nucleotide releasing factor		Evidence at protein level	Evidence at protein level	Evidence at protein level	Evidence at protein level	Tissue enhanced	Detected in all		liver: 40.5	Cell type enhanced	Detected in many		granulocytes: 220.6;Langerhans cells: 321.3;Macrophages: 187.0;monocytes: 520.6	Low cancer specificity	Detected in all			Low region specificity	Detected in all			Group enriched	Detected in many	4	intermediate monocyte: 11.9;memory B-cell: 9.7;naive B-cell: 12.4;non-classical monocyte: 20.7;plasmacytoid DC: 27.9	Group enriched	Detected in all	5	B-cells: 12.4;dendritic cells: 27.9;monocytes: 20.7	Low cancer specificity	Detected in many				Low region specificity	Detected in all			Low region specificity	Detected in all			HPA044574	Uncertain		Approved	Nucleoplasm,Vesicles							Cluster 8: Plasmacytoid DCs - Unknown function	Cluster 77: Bone marrow - Cell proliferation	Cluster 49: Hindbrain - Mixed function	Cluster 1: Neuronal - Visual perception	Cluster 29: Monocytes - Innate immune response		Nucleoplasm	Vesicles	HPA044574: AB_10794292	unprognostic (3.24e-1)	prognostic favorable (6.40e-4)	unprognostic (1.32e-1)	unprognostic (1.53e-1)	unprognostic (1.19e-1)	prognostic favorable (1.49e-5)	unprognostic (4.42e-2)	unprognostic (6.31e-2)	unprognostic (4.43e-1)	unprognostic (4.85e-2)	unprognostic (1.13e-2)	unprognostic (3.88e-2)	prognostic favorable (4.21e-6)	unprognostic (4.19e-3)	unprognostic (1.44e-2)	unprognostic (3.19e-2)	unprognostic (6.04e-2)
DUSP1	2.79722e-55	0.667471	0.976	0.769	8.40955e-51	CD16+ Mono-like	CL100, HVH1, MKP-1, PTPN10	ENSG00000120129	Dual specificity phosphatase 1	P28562	5	172768096-172771195	Cancer-related genes, Enzymes, Predicted intracellular proteins	Cell cycle, Stress response	Hydrolase, Protein phosphatase	Cancer-related genes	Evidence at protein level	Evidence at protein level	Evidence at protein level	Evidence at protein level	Low tissue specificity	Detected in all			Cell type enhanced	Detected in all		monocytes: 4400.4	Low cancer specificity	Detected in all			Low region specificity	Detected in all			Immune cell enriched	Detected in all	5	neutrophil: 7452.7	Lineage enriched	Detected in all	9	granulocytes: 7452.7	Low cancer specificity	Detected in all				Low region specificity	Detected in all			Low region specificity	Detected in all			HPA069577			Approved	Nucleoli,Cytosol				Yes			Cluster 35: Neutrophils - Protein binding	Cluster 41: Smooth muscle tissue - ECM organization	Cluster 12: Non-specific - Vasculature	Cluster 72: Neuronal - Signal transduction	Cluster 80: Non-specific - Transcription	5	Nucleoli	Cytosol	HPA069577: AB_2686156	unprognostic (1.51e-1)	unprognostic (1.24e-1)	unprognostic (9.73e-2)	unprognostic (8.17e-2)	unprognostic (4.64e-1)	unprognostic (1.58e-3)	unprognostic (4.18e-2)	unprognostic (6.94e-2)	unprognostic (3.11e-1)	unprognostic (1.43e-2)	unprognostic (2.23e-1)	unprognostic (1.51e-2)	unprognostic (2.76e-2)	prognostic unfavorable (3.11e-5)	unprognostic (2.69e-1)	unprognostic (2.35e-2)	unprognostic (1.41e-3)
OSCAR	2.85885e-55	1.34446	0.577	0.226	8.59486e-51	CD16+ Mono-like		ENSG00000170909	Osteoclast associated Ig-like receptor	Q8IYS5	19	54094668-54102692	Predicted intracellular proteins, Predicted membrane proteins		Receptor		Evidence at protein level	Evidence at transcript level	Evidence at protein level	Evidence at protein level	Group enriched	Detected in many	5	bone marrow: 13.2;lung: 27.5;lymphoid tissue: 29.0	Group enriched	Detected in some	5	Hofbauer cells: 49.4;Kupffer cells: 23.7;Langerhans cells: 16.0;Macrophages: 41.3;monocytes: 33.6	Low cancer specificity	Detected in all			Low region specificity	Detected in all			Group enriched	Detected in many	35	classical monocyte: 41.9;eosinophil: 26.4;intermediate monocyte: 28.1;myeloid DC: 19.6;neutrophil: 38.8;non-classical monocyte: 26.7	Group enriched	Detected in many	77	dendritic cells: 19.6;granulocytes: 38.8;monocytes: 41.9	Group enriched	Detected in some	4	Leukemia: 8.2;ovarian cancer: 2.5;thyroid cancer: 5.9	Adipose subcutaneous - Macrophages, Kidney - Macrophages	Not detected	Not detected			Low region specificity	Detected in all			HPA073996			Approved	Nucleoplasm,Plasma membrane,Cytosol	Intracellular and membrane	Receptor				84000000	Cluster 7: Non-specific - Innate immune response	Cluster 81: Lymphoid tissue & Bone marrow - Innate immune response	Cluster 53: Neurons - Mixed function	Cluster 14: Myeloid leukemia - Innate immune response	Cluster 58: Macrophages - Innate immune response		Nucleoplasm, Plasma membrane, Cytosol		HPA073996:	unprognostic (9.09e-2)	unprognostic (6.79e-3)	unprognostic (8.47e-3)	unprognostic (2.14e-1)	unprognostic (2.12e-2)	unprognostic (9.04e-2)	unprognostic (1.39e-1)	unprognostic (3.86e-1)	unprognostic (8.57e-2)	unprognostic (1.15e-1)	unprognostic (2.05e-2)	unprognostic (3.01e-1)	prognostic unfavorable (2.71e-5)	unprognostic (1.84e-1)	unprognostic (2.88e-2)	unprognostic (9.69e-2)	unprognostic (4.28e-2)
PTK2B	3.57621e-55	0.864326	0.915	0.668	1.07515e-50	CD16+ Mono-like	CADTK, CAKB, FAK2, PTK, PYK2, RAFTK	ENSG00000120899	Protein tyrosine kinase 2 beta	Q14289	8	27311482-27459391	Disease related genes, Enzymes, Plasma proteins, Potential drug targets, Predicted intracellular proteins	Adaptive immunity, Angiogenesis, Immunity	Kinase, Transferase, Tyrosine-protein kinase		Evidence at protein level	Evidence at protein level	Evidence at protein level	Evidence at protein level	Tissue enhanced	Detected in all		bone marrow: 105.1;brain: 142.7	Cell type enhanced	Detected in many		Excitatory neurons: 105.7;monocytes: 163.5	Low cancer specificity	Detected in all			Low region specificity	Detected in all			Low immune cell specificity	Detected in all			Low lineage specificity	Detected in all			Group enriched	Detected in all	4	Leukemia: 122.9;lymphoma: 76.7;Myeloma: 126.4;prostate cancer: 37.4	Adipose subcutaneous - Macrophages, Heart muscle - Macrophages, Thyroid - T-cells	Low region specificity	Detected in all			Low region specificity	Detected in all			CAB003850, HPA026091, HPA026276	Approved		Supported	Plasma membrane,Cytosol							Cluster 2: Dendritic cells - Unknown function	Cluster 22: Brain - Synaptic signal transduction	Cluster 51: Neurons - Mixed function	Cluster 55: Lymphoma - Immune response	Cluster 29: Monocytes - Innate immune response	4	Plasma membrane, Cytosol		CAB003850: AB_562205, HPA026091: AB_10599739, HPA026276: AB_10601234	unprognostic (2.36e-2)	prognostic favorable (3.32e-4)	unprognostic (1.06e-1)	unprognostic (7.36e-3)	unprognostic (3.72e-2)	unprognostic (3.11e-2)	unprognostic (2.70e-2)	unprognostic (2.13e-2)	unprognostic (3.23e-1)	unprognostic (1.45e-1)	unprognostic (5.74e-2)	unprognostic (3.32e-1)	unprognostic (2.40e-3)	unprognostic (1.44e-1)	unprognostic (1.38e-1)	prognostic favorable (5.11e-4)	unprognostic (3.33e-3)
IRF2	6.21802e-55	1.22417	0.7	0.359	1.86938e-50	CD16+ Mono-like		ENSG00000168310	Interferon regulatory factor 2	P14316	4	184385702-184474558	Predicted intracellular proteins, Transcription factors	Transcription, Transcription regulation	Activator, DNA-binding, Repressor		Evidence at protein level	Evidence at protein level	Evidence at protein level	Evidence at protein level	Low tissue specificity	Detected in all			Low cell type specificity	Detected in many			Low cancer specificity	Detected in all			Low region specificity	Detected in all			Low immune cell specificity	Detected in all			Low lineage specificity	Detected in all			Low cancer specificity	Detected in all				Low region specificity	Detected in all			Low region specificity	Detected in all			HPA030813, CAB032306, HPA057327	Supported		Enhanced	Nucleoplasm,Cell Junctions,Cytosol							Cluster 35: Neutrophils - Protein binding	Cluster 70: Lymphoid tissue - Immune response	Cluster 25: Non-specific - Transcription	Cluster 55: Lymphoma - Immune response	Cluster 14: Langerhans cells - Innate immune response	4	Nucleoplasm	Cell Junctions, Cytosol	CAB032306: AB_2249157, HPA030813: AB_10600718, HPA057327: AB_2683410	prognostic favorable (6.95e-5)	unprognostic (1.69e-3)	unprognostic (5.43e-2)	unprognostic (1.59e-3)	unprognostic (2.70e-2)	unprognostic (1.46e-1)	unprognostic (2.48e-2)	unprognostic (4.05e-2)	unprognostic (8.37e-3)	unprognostic (2.90e-2)	unprognostic (4.00e-2)	unprognostic (2.35e-1)	unprognostic (6.87e-3)	unprognostic (8.55e-3)	unprognostic (5.25e-2)	prognostic favorable (8.34e-5)	unprognostic (1.31e-3)
MYO9B	7.31325e-55	0.826906	0.914	0.699	2.19865e-50	CD16+ Mono-like	CELIAC4	ENSG00000099331	Myosin IXB	Q13459	19	17075777-17214537	Disease related genes, Human disease related genes, Plasma proteins, Predicted intracellular proteins		Actin-binding, Calmodulin-binding, GTPase activation, Motor protein, Myosin		Evidence at protein level	Evidence at protein level	Evidence at protein level	Evidence at protein level	Tissue enhanced	Detected in all		lymphoid tissue: 154.4	Cell type enhanced	Detected in many		monocytes: 141.4	Low cancer specificity	Detected in all			Low region specificity	Detected in all			Low immune cell specificity	Detected in all			Low lineage specificity	Detected in all			Low cancer specificity	Detected in all			Testis - Sertoli cells	Low region specificity	Detected in all			Low region specificity	Detected in all			CAB037190, HPA042043	Approved		Supported	Cytosol						8400	Cluster 7: Non-specific - Innate immune response	Cluster 70: Lymphoid tissue - Immune response	Cluster 11: White matter - Signal transduction	Cluster 23: Non-specific - Transcription	Cluster 58: Macrophages - Innate immune response		Cytosol		CAB037190: AB_477214, HPA042043: AB_10796897	unprognostic (1.92e-1)	unprognostic (1.79e-3)	unprognostic (4.35e-2)	unprognostic (6.63e-2)	unprognostic (1.70e-1)	unprognostic (1.18e-3)	unprognostic (1.99e-2)	unprognostic (1.31e-1)	unprognostic (2.61e-2)	prognostic unfavorable (2.61e-4)	unprognostic (7.97e-2)	unprognostic (1.45e-2)	prognostic unfavorable (5.66e-6)	unprognostic (1.97e-1)	unprognostic (1.50e-1)	unprognostic (2.36e-2)	unprognostic (5.53e-2)
SEC11A	8.07089e-55	0.823598	0.925	0.697	2.42643e-50	CD16+ Mono-like	SEC11L1, sid2895, SPC18, SPCS4A	ENSG00000140612	SEC11 homolog A, signal peptidase complex subunit	P67812	15	84669538-84716460	Enzymes, Metabolic proteins, Predicted intracellular proteins, Predicted membrane proteins		Hydrolase, Protease		Evidence at protein level	Evidence at transcript level	Evidence at protein level	Evidence at protein level	Low tissue specificity	Detected in all			Cell type enhanced	Detected in all		Extravillous trophoblasts: 738.1	Low cancer specificity	Detected in all			Low region specificity	Detected in all			Low immune cell specificity	Detected in all			Low lineage specificity	Detected in all			Low cancer specificity	Detected in all			Colon - Endothelial cells, Thyroid - Thyroid glandular cells	Low region specificity	Detected in all			Low region specificity	Detected in all			HPA047533			Approved	Nuclear membrane,Golgi apparatus							Cluster 33: Non-specific - ATP binding	Cluster 53: Non-specific - Glycosylation	Cluster 12: Non-specific - Vasculature	Cluster 58: Non-specific - Nuclear processes	Cluster 58: Macrophages - Innate immune response	4	Nuclear membrane	Golgi apparatus	HPA047533: AB_2680078	unprognostic (8.81e-3)	unprognostic (1.97e-1)	unprognostic (3.19e-2)	prognostic favorable (1.94e-5)	unprognostic (3.39e-2)	prognostic unfavorable (5.99e-5)	unprognostic (1.51e-1)	unprognostic (1.95e-1)	unprognostic (2.79e-1)	unprognostic (1.42e-2)	unprognostic (6.17e-2)	unprognostic (6.24e-2)	unprognostic (1.09e-2)	unprognostic (1.04e-1)	unprognostic (1.80e-1)	prognostic favorable (2.95e-4)	unprognostic (7.89e-2)
CALM1	9.9393e-55	0.597626	0.957	0.795	2.98815e-50	CD16+ Mono-like	CALML2, CAMI, DD132, PHKD, PHKD1	ENSG00000198668	Calmodulin 1	P0DP23	14	90396502-90408268	Disease related genes, FDA approved drug targets, Human disease related genes, Metabolic proteins, Predicted intracellular proteins, RAS pathway related proteins	Host-virus interaction		Disease variant, FDA approved drug targets, Long QT syndrome	Evidence at protein level	Evidence at protein level	Evidence at protein level	Evidence at protein level	Low tissue specificity	Detected in all			Low cell type specificity	Detected in all			Low cancer specificity	Detected in all			Low region specificity	Detected in all			Low immune cell specificity	Detected in all			Low lineage specificity	Detected in all			Low cancer specificity	Detected in all			Adipose visceral - Endothelial cells, Prostate - Smooth muscle cells	Low region specificity	Detected in all							CAB018558, HPA044999	Supported		Supported	Cytosol						75000000	Cluster 5: Non-specific - Cell proliferation	Cluster 22: Brain - Synaptic signal transduction	Cluster 14: Neurons - Synaptic function	Cluster 30: Non-specific - Gene expression regulation	Cluster 78: NK-cells & T-cells - Immune system & Transcription	1	Cytosol		CAB018558: AB_2069454, HPA044999: AB_2679177	unprognostic (5.35e-3)	unprognostic (3.96e-1)	unprognostic (4.99e-3)	unprognostic (2.91e-2)	unprognostic (1.07e-1)	unprognostic (2.87e-2)	unprognostic (1.99e-3)	unprognostic (1.52e-1)	unprognostic (6.44e-2)	unprognostic (1.16e-3)	prognostic favorable (5.62e-4)	unprognostic (2.77e-1)	prognostic favorable (6.49e-4)	unprognostic (2.66e-1)	unprognostic (2.68e-1)	unprognostic (1.11e-2)	prognostic unfavorable (2.38e-5)
CD53	1.01585e-54	0.558339	0.947	0.759	3.05405e-50	CD16+ Mono-like	MOX44, TSPAN25	ENSG00000143119	CD53 molecule	P19397	1	110871188-110899922	CD markers, Predicted membrane proteins, Transporters				Evidence at protein level	Evidence at protein level	Evidence at protein level	Evidence at protein level	Tissue enhanced	Detected in all		lymphoid tissue: 436.0	Cell type enhanced	Detected in many		B-cells: 329.4;dendritic cells: 235.5;Hofbauer cells: 390.5;Kupffer cells: 363.7;Langerhans cells: 201.1;Macrophages: 287.4;monocytes: 537.9;NK-cells: 424.4;T-cells: 289.6	Low cancer specificity	Detected in all			Low region specificity	Detected in all			Low immune cell specificity	Detected in all			Low lineage specificity	Detected in all			Group enriched	Detected in some	49	Leukemia: 176.0;lymphoma: 278.2;Myeloma: 139.8	Adipose subcutaneous - Macrophages, Adipose visceral - Macrophages, Breast - Macrophages, Colon - Macrophages, Heart muscle - Macrophages, Liver - Kupffer cells, Pancreas - Macrophages, Skeletal muscle - Macrophages, Stomach - Macrophages	Low region specificity	Detected in all			Low region specificity	Detected in all			HPA047216	Enhanced										Cluster 38: Monocytes & Neutrophils - Degranulation	Cluster 36: Lymphoid tissue - Cytokine signaling	Cluster 20: Macrophages & Microglia - Immune response	Cluster 55: Lymphoma - Immune response	Cluster 73: B-cells - B-cell function	57			HPA047216: AB_2679986	unprognostic (2.93e-2)	unprognostic (1.25e-2)	unprognostic (7.45e-3)	unprognostic (1.02e-3)	unprognostic (8.88e-2)	unprognostic (3.78e-2)	unprognostic (2.96e-1)	unprognostic (6.07e-2)	unprognostic (2.83e-2)	unprognostic (2.03e-1)	unprognostic (5.09e-2)	unprognostic (1.62e-1)	prognostic unfavorable (2.60e-4)	unprognostic (9.58e-2)	unprognostic (4.95e-2)	unprognostic (1.33e-1)	unprognostic (7.72e-2)
HIGD2A	1.15074e-54	0.798315	0.836	0.587	3.4596e-50	CD16+ Mono-like	MGC2198, RCF1B	ENSG00000146066	HIG1 hypoxia inducible domain family member 2A	Q9BW72	5	176388751-176389761	Metabolic proteins, Predicted membrane proteins, Transporters	Electron transport, Respiratory chain, Transport			Evidence at protein level	Evidence at protein level	Evidence at protein level	Evidence at protein level	Low tissue specificity	Detected in all			Low cell type specificity	Detected in many			Low cancer specificity	Detected in all			Low region specificity	Detected in all			Low immune cell specificity	Detected in all			Low lineage specificity	Detected in all			Low cancer specificity	Detected in all			Breast - Adipocytes (Breast), Heart muscle - Cardiomyocytes									HPA042715	Uncertain		Supported	Mitochondria,Cytosol							Cluster 33: Non-specific - ATP binding	Cluster 23: Non-specific - Cellular respiration	Cluster 39: Astrocytes - Mixed function	Cluster 25: Non-specific - Ribosome	Cluster 39: Non-specific - Basic cellular processes		Mitochondria	Cytosol	HPA042715: AB_2678127	unprognostic (9.24e-2)	unprognostic (6.31e-3)	unprognostic (7.96e-2)	unprognostic (3.90e-3)	unprognostic (1.13e-1)	unprognostic (2.94e-2)	prognostic unfavorable (9.47e-4)	unprognostic (2.39e-1)	unprognostic (3.19e-1)	unprognostic (1.98e-2)	unprognostic (3.11e-3)	unprognostic (9.56e-2)	unprognostic (2.39e-2)	unprognostic (1.45e-1)	unprognostic (8.09e-2)	unprognostic (1.78e-1)	unprognostic (9.65e-2)
IFI6	1.37545e-54	1.93581	0.507	0.192	4.13515e-50	CD16+ Mono-like	6-16, FAM14C, G1P3, IFI-6-16, IFI616	ENSG00000126709	Interferon alpha inducible protein 6	P09912	1	27666064-27672212	Predicted membrane proteins	Antiviral defense, Apoptosis, Immunity, Innate immunity			Evidence at protein level	Evidence at protein level	Evidence at protein level	Evidence at protein level	Tissue enriched	Detected in all	11	choroid plexus: 3448.1	Group enriched	Detected in many	6	Cytotrophoblasts: 2219.0;Extravillous trophoblasts: 634.8;Syncytiotrophoblasts: 2232.9	Low cancer specificity	Detected in all			Low region specificity	Detected in all			Low immune cell specificity	Detected in all			Low lineage specificity	Detected in all			Low cancer specificity	Detected in all			Skeletal muscle - Fibroblasts, Stomach - Fibroblasts					Low region specificity	Detected in all			HPA005543	Approved		Supported	Mitochondria							Cluster 28: Neutrophils - Unknown function	Cluster 60: Choroid plexus - Transmembrane transport	Cluster 43: Hindbrain - Mixed function	Cluster 31: Non-specific - Antiviral immune response	Cluster 24: Cytotrophoblasts - Mitochondria		Mitochondria		HPA005543: AB_1849342	unprognostic (4.31e-1)	unprognostic (1.03e-1)	unprognostic (1.54e-1)	unprognostic (1.04e-1)	unprognostic (2.70e-1)	unprognostic (6.96e-2)	unprognostic (9.21e-2)	unprognostic (1.07e-1)	unprognostic (3.06e-1)	unprognostic (6.77e-3)	unprognostic (5.04e-2)	unprognostic (1.64e-2)	unprognostic (1.92e-3)	unprognostic (1.81e-1)	unprognostic (8.40e-2)	unprognostic (3.42e-2)	unprognostic (1.72e-2)
LIMD2	2.89407e-54	0.912606	0.841	0.58	8.70074e-50	CD16+ Mono-like	MGC10986	ENSG00000136490	LIM domain containing 2	Q9BT23	17	63695888-63701172	Predicted intracellular proteins				Evidence at protein level	Evidence at protein level	Evidence at protein level	Evidence at protein level	Tissue enhanced	Detected in all		bone marrow: 110.7;lymphoid tissue: 216.6	Cell type enhanced	Detected in many		B-cells: 393.6;Hofbauer cells: 212.7;Kupffer cells: 165.2;monocytes: 375.5;NK-cells: 422.4;T-cells: 244.3	Low cancer specificity	Detected in all			Low region specificity	Detected in all			Low immune cell specificity	Detected in all			Low lineage specificity	Detected in all			Cancer enhanced	Detected in all		Leukemia: 136.6;lymphoma: 246.9	Breast - T-cells, Liver - Kupffer cells, Prostate - T-cells, Testis - Late spermatids, Thyroid - T-cells	Low region specificity	Detected in all			Low region specificity	Detected in all			HPA062432, HPA075172	Enhanced		Supported	Nucleoplasm,Cytosol							Cluster 42: Non-specific - Vesicular transport	Cluster 70: Lymphoid tissue - Immune response	Cluster 51: Neurons - Mixed function	Cluster 46: Lymphoma - Humoral immune response	Cluster 73: B-cells - B-cell function	1	Nucleoplasm	Cytosol	HPA062432: , HPA075172:	unprognostic (2.90e-3)	unprognostic (2.89e-3)	unprognostic (6.34e-2)	unprognostic (6.53e-2)	unprognostic (8.72e-2)	unprognostic (2.00e-3)	unprognostic (1.81e-1)	unprognostic (2.67e-2)	unprognostic (6.68e-2)	unprognostic (2.01e-2)	unprognostic (1.20e-2)	unprognostic (1.42e-1)	prognostic unfavorable (5.36e-11)	unprognostic (1.21e-1)	unprognostic (2.21e-1)	unprognostic (2.26e-2)	unprognostic (6.08e-2)
RIPOR2	3.15465e-54	0.785025	0.969	0.855	9.48413e-50	CD16+ Mono-like	C6orf32, DIFF48, FAM65B, KIAA0386, MYONAP	ENSG00000111913	RHO family interacting cell polarization regulator 2	Q9Y4F9	6	24804282-25042170	Disease related genes, Human disease related genes, Predicted intracellular proteins	Cell adhesion, Chemotaxis, Differentiation, Hearing, Myogenesis	Developmental protein, Signal transduction inhibitor	Deafness, Disease variant, Non-syndromic deafness	Evidence at protein level	Evidence at transcript level	Evidence at protein level	Evidence at protein level	Tissue enhanced	Detected in many		lymphoid tissue: 80.6	Cell type enhanced	Detected in many		B-cells: 255.9;dendritic cells: 146.2;Kupffer cells: 156.4;monocytes: 261.9;NK-cells: 198.9;Syncytiotrophoblasts: 139.8;T-cells: 139.2	Low cancer specificity	Detected in many			Low region specificity	Detected in all			Immune cell enhanced	Detected in all		neutrophil: 955.9	Lineage enriched	Detected in all	5	granulocytes: 955.9	Cancer enhanced	Detected in many		lymphoma: 48.6	Adipose visceral - Neutrophils, Liver - Neutrophils, Lung - Neutrophil_2, Testis - Early spermatids, Testis - Late spermatids	Low region specificity	Detected in all			Low region specificity	Detected in all														Cluster 21: Neutrophils - Unknown function	Cluster 70: Lymphoid tissue - Immune response	Cluster 33: Neurons - Mixed function	Cluster 46: Lymphoma - Humoral immune response	Cluster 74: Neutrophils - Degranulation	2				unprognostic (4.05e-3)	unprognostic (1.34e-3)	unprognostic (3.55e-2)	unprognostic (1.91e-2)	unprognostic (1.47e-2)	unprognostic (1.75e-2)	unprognostic (5.89e-4)	unprognostic (2.62e-2)	unprognostic (1.54e-1)	unprognostic (4.40e-3)	unprognostic (1.64e-1)	unprognostic (1.74e-2)	unprognostic (8.55e-2)	unprognostic (3.33e-2)	unprognostic (2.30e-2)	unprognostic (9.79e-2)	unprognostic (1.14e-1)
ACOT9	9.88165e-54	1.44021	0.572	0.252	2.97082e-49	CD16+ Mono-like	ACATE2, CGI-16, MT-ACT48	ENSG00000123130	Acyl-CoA thioesterase 9	Q9Y305	X	23701055-23766475	Metabolic proteins, Predicted intracellular proteins		Hydrolase, Serine esterase		Evidence at protein level	Evidence at protein level	Evidence at protein level	Evidence at protein level	Low tissue specificity	Detected in all			Cell type enhanced	Detected in many		Langerhans cells: 122.4;monocytes: 206.6	Low cancer specificity	Detected in all			Low region specificity	Detected in all			Low immune cell specificity	Detected in all			Low lineage specificity	Detected in all			Low cancer specificity	Detected in all			Prostate - Smooth muscle cells, Skeletal muscle - Endothelial cells	Low region specificity	Detected in all			Low region specificity	Detected in all			HPA035533	Supported		Approved	Nucleoplasm,Plasma membrane,Cytosol						7600	Cluster 40: Monocytes - Innate immune response	Cluster 41: Smooth muscle tissue - ECM organization	Cluster 23: Choroid plexus - Mixed function	Cluster 36: Non-specific - mRNA processing	Cluster 14: Langerhans cells - Innate immune response		Plasma membrane, Cytosol	Nucleoplasm	HPA035533: AB_10696506	unprognostic (5.69e-2)	unprognostic (6.34e-2)	unprognostic (1.59e-1)	unprognostic (2.09e-1)	unprognostic (1.53e-2)	unprognostic (1.27e-2)	prognostic unfavorable (3.23e-4)	unprognostic (1.12e-1)	unprognostic (1.89e-1)	unprognostic (2.50e-1)	unprognostic (9.75e-3)	unprognostic (3.49e-2)	unprognostic (2.15e-3)	unprognostic (6.53e-2)	unprognostic (1.68e-1)	unprognostic (1.44e-1)	unprognostic (1.14e-1)
RNF141	1.13847e-53	1.70453	0.521	0.202	3.42268e-49	CD16+ Mono-like	ZFP26, ZNF230	ENSG00000110315	Ring finger protein 141	Q8WVD5	11	10511673-10541230	Predicted intracellular proteins				Evidence at protein level	Evidence at transcript level	Evidence at protein level	Evidence at protein level	Low tissue specificity	Detected in all			Group enriched	Detected in all	8	Early spermatids: 794.5;Late spermatids: 829.5	Low cancer specificity	Detected in all			Low region specificity	Detected in all			Low immune cell specificity	Detected in all			Low lineage specificity	Detected in all			Low cancer specificity	Detected in all			Adipose subcutaneous - Adipocytes (Subcutaneous), Skin - Keratinocyte (other), Testis - Early spermatids, Testis - Late spermatids, Thyroid - Thyroid glandular cells	Low region specificity	Detected in all			Low region specificity	Detected in all			HPA018133	Approved		Approved	Nucleoplasm,Microtubules							Cluster 2: Dendritic cells - Unknown function	Cluster 9: Oligodendrocytes - Myelination	Cluster 28: Oligodendrocytes - Mixed function	Cluster 53: Squamous epithelial cells - Keratinization	Cluster 11: Late spermatids - Unknown function	2	Microtubules	Nucleoplasm	HPA018133: AB_1859142	unprognostic (7.41e-2)	unprognostic (1.16e-1)	unprognostic (7.88e-3)	unprognostic (8.42e-2)	unprognostic (2.12e-1)	unprognostic (3.09e-2)	unprognostic (1.08e-3)	unprognostic (1.48e-1)	unprognostic (1.44e-1)	unprognostic (5.50e-2)	prognostic unfavorable (1.14e-4)	unprognostic (4.57e-2)	prognostic favorable (2.60e-4)	unprognostic (6.11e-2)	unprognostic (1.30e-1)	unprognostic (1.71e-2)	unprognostic (1.61e-2)
BIRC3	1.92151e-53	1.18127	0.592	0.227	5.77683e-49	CD16+ Mono-like	API2, c-IAP2, cIAP2, hiap-1, MALT2, MIHC, RNF49	ENSG00000023445	Baculoviral IAP repeat containing 3	Q13489	11	102317450-102339403	Cancer-related genes, Disease related genes, Enzymes, Plasma proteins, Potential drug targets, Predicted intracellular proteins	Apoptosis, Ubl conjugation pathway	Transferase	Cancer-related genes	Evidence at protein level	Evidence at protein level	Evidence at protein level	Evidence at protein level	Tissue enhanced	Detected in many		intestine: 86.5;lymphoid tissue: 138.1	Cell type enhanced	Detected in many		granulocytes: 1031.5;Langerhans cells: 1586.5;monocytes: 1328.0;Proximal enterocytes: 870.9	Low cancer specificity	Detected in all			Low region specificity	Detected in all			Immune cell enhanced	Detected in all		memory B-cell: 210.0;naive B-cell: 160.8	Group enriched	Detected in all	13	B-cells: 210.0;T-cells: 83.8	Cancer enhanced	Detected in many		Adrenocortical cancer: 295.5	Pancreas - Ductal cells, Thyroid - T-cells	Low region specificity	Detected in all			Low region specificity	Detected in all			HPA002317	Enhanced	Approved	Supported	Nucleoplasm,Cytosol							Cluster 16: Non-specific - Cell proliferation	Cluster 70: Lymphoid tissue - Immune response	Cluster 23: Choroid plexus - Mixed function	Cluster 55: Lymphoma - Immune response	Cluster 14: Langerhans cells - Innate immune response	10	Nucleoplasm, Cytosol		HPA002317: AB_1846748	prognostic favorable (3.60e-4)	unprognostic (2.89e-1)	prognostic favorable (9.35e-4)	unprognostic (3.28e-2)	prognostic unfavorable (7.28e-4)	unprognostic (5.83e-3)	unprognostic (2.23e-1)	unprognostic (3.88e-3)	unprognostic (9.62e-2)	unprognostic (1.29e-1)	prognostic unfavorable (3.03e-4)	unprognostic (3.21e-1)	prognostic unfavorable (6.66e-6)	unprognostic (6.42e-2)	unprognostic (6.23e-3)	unprognostic (1.00e-1)	unprognostic (3.85e-2)
FYN	3.12141e-53	0.981556	0.865	0.609	9.38421e-49	CD16+ Mono-like	MGC45350, SLK, SYN	ENSG00000010810	FYN proto-oncogene, Src family tyrosine kinase	P06241	6	111660332-111873452	Enzymes, Plasma proteins, Predicted intracellular proteins	Adaptive immunity, Host-virus interaction, Immunity	Developmental protein, Kinase, Transferase, Tyrosine-protein kinase	Proto-oncogene	Evidence at protein level	Evidence at protein level	Evidence at protein level	Evidence at protein level	Low tissue specificity	Detected in all			Cell type enhanced	Detected in many		Astrocytes: 362.9;monocytes: 222.0;NK-cells: 410.3;Oligodendrocyte precursor cells: 321.7;T-cells: 292.5	Cancer enhanced	Detected in all		glioma: 42.5	Low region specificity	Detected in all			Low immune cell specificity	Detected in many			Group enriched	Detected in all	17	NK-cells: 69.0;T-cells: 174.7	Low cancer specificity	Detected in all			Breast - Endothelial cells, Lung - Endothelial cells	Low region specificity	Detected in all			Low region specificity	Detected in all			CAB005034, CAB018387, HPA023887, HPA063770	Approved		Enhanced	Plasma membrane,Cytosol						820000	Cluster 1: T-cells - Unknown function	Cluster 9: Oligodendrocytes - Myelination	Cluster 39: Astrocytes - Mixed function	Cluster 59: Leukemia - T-cell receptor	Cluster 78: NK-cells & T-cells - Immune system & Transcription	46	Plasma membrane	Cytosol	CAB005034: AB_562117, CAB018387: AB_627642, HPA023887: AB_1849226, HPA063770: AB_2685119	unprognostic (8.62e-3)	unprognostic (8.25e-2)	unprognostic (2.11e-1)	unprognostic (2.00e-2)	unprognostic (1.51e-1)	unprognostic (2.43e-2)	prognostic favorable (1.84e-4)	unprognostic (4.60e-2)	unprognostic (2.89e-2)	unprognostic (2.92e-1)	prognostic favorable (4.78e-4)	unprognostic (1.43e-1)	prognostic unfavorable (1.43e-4)	unprognostic (6.95e-2)	unprognostic (3.10e-1)	unprognostic (6.62e-3)	unprognostic (2.40e-1)
RBX1	4.16453e-53	0.765477	0.87	0.631	1.25202e-48	CD16+ Mono-like	BA554C12.1, RNF75, ROC1	ENSG00000100387	Ring-box 1	P62877	22	40951347-40973309	Enzymes, Plasma proteins, Predicted intracellular proteins	DNA damage, DNA repair, Host-virus interaction, Ubl conjugation pathway	Transferase		Evidence at protein level	Evidence at protein level	Evidence at protein level	Evidence at protein level	Low tissue specificity	Detected in all			Low cell type specificity	Detected in all			Low cancer specificity	Detected in all			Low region specificity	Detected in all			Low immune cell specificity	Detected in all			Low lineage specificity	Detected in all			Low cancer specificity	Detected in all				Low region specificity	Detected in all			Low region specificity	Detected in all			HPA003038			Supported	Nucleoplasm							Cluster 10: Non-specific - Membrane trafficking	Cluster 54: Non-specific - Basic cellular processes	Cluster 28: Oligodendrocytes - Mixed function	Cluster 66: Non-specific - Mitochondria	Cluster 39: Non-specific - Basic cellular processes	13	Nucleoplasm		HPA003038: AB_1079827	unprognostic (2.34e-1)	unprognostic (1.54e-2)	unprognostic (1.31e-1)	unprognostic (1.60e-3)	unprognostic (2.30e-1)	unprognostic (2.92e-2)	unprognostic (1.82e-3)	unprognostic (1.74e-1)	unprognostic (6.61e-2)	prognostic favorable (6.63e-4)	unprognostic (5.01e-3)	unprognostic (2.19e-1)	unprognostic (4.99e-3)	unprognostic (2.22e-2)	unprognostic (1.34e-1)	unprognostic (4.57e-2)	unprognostic (3.05e-2)
GNG10	5.1275e-53	1.25592	0.634	0.333	1.54153e-48	CD16+ Mono-like		ENSG00000242616	G protein subunit gamma 10	P50151	9	111661605-111670226	Predicted intracellular proteins, RAS pathway related proteins		Transducer		Evidence at protein level	Evidence at transcript level	Evidence at protein level	Evidence at protein level	Low tissue specificity	Detected in all			Cell type enhanced	Detected in many		Basal squamous epithelial cells: 63.6;Gastric mucus-secreting cells: 43.0;Macrophages: 33.4;Mesothelial cells: 18.6;Squamous epithelial cells: 42.4	Low cancer specificity	Detected in all			Low region specificity	Detected in all			Immune cell enriched	Detected in all	6	neutrophil: 515.3	Lineage enriched	Detected in all	9	granulocytes: 515.3	Low cancer specificity	Detected in all				Low region specificity	Detected in all			Low region specificity	Detected in all														Cluster 21: Neutrophils - Unknown function	Cluster 77: Bone marrow - Cell proliferation	Cluster 21: Non-specific - Metabolism	Cluster 30: Non-specific - Gene expression regulation	Cluster 49: Non-specific - Transcription	5				unprognostic (3.25e-1)	unprognostic (1.15e-1)	unprognostic (2.21e-2)	unprognostic (3.99e-2)	unprognostic (4.68e-2)	prognostic unfavorable (3.21e-5)	unprognostic (3.62e-1)	unprognostic (7.60e-2)	unprognostic (1.20e-2)	unprognostic (2.35e-1)	unprognostic (6.14e-2)	unprognostic (8.91e-2)	unprognostic (5.78e-2)	unprognostic (8.83e-2)	unprognostic (1.50e-1)	unprognostic (3.27e-2)	unprognostic (1.42e-1)
MAPKAPK3	6.19186e-53	1.00142	0.655	0.392	1.86152e-48	CD16+ Mono-like	3pK, MAPKAP3, MK-3, MK3	ENSG00000114738	MAPK activated protein kinase 3	Q16644	3	50611520-50649291	Disease related genes, Enzymes, Human disease related genes, Potential drug targets, Predicted intracellular proteins, Predicted membrane proteins		Kinase, Serine/threonine-protein kinase, Transferase	Disease variant	Evidence at protein level	Evidence at protein level	Evidence at protein level	Evidence at protein level	Group enriched	Detected in all	4	bone marrow: 105.2;heart muscle: 248.1;skeletal muscle: 216.2;tongue: 273.0	Cell type enhanced	Detected in many		Cardiomyocytes: 233.9;Hofbauer cells: 112.4;monocytes: 201.9	Low cancer specificity	Detected in all			Low region specificity	Detected in all			Low immune cell specificity	Detected in all			Group enriched	Detected in all	5	dendritic cells: 142.9;granulocytes: 126.6;monocytes: 343.2	Low cancer specificity	Detected in all			Adipose subcutaneous - Macrophages, Adipose visceral - Macrophages, Heart muscle - Cardiomyocytes, Skin - Keratinocyte (granular)	Low region specificity	Detected in all			Low region specificity	Detected in all			HPA058275			Supported	Nucleoplasm							Cluster 37: Monocytes & Neutrophils - Innate immune response	Cluster 12: Heart muscle - Cardiac muscle contraction	Cluster 44: Non-specific - Mixed function	Cluster 14: Myeloid leukemia - Innate immune response	Cluster 29: Monocytes - Innate immune response	3	Nucleoplasm		HPA058275: AB_2683663	unprognostic (6.46e-3)	unprognostic (1.84e-1)	prognostic favorable (8.08e-5)	unprognostic (1.17e-1)	unprognostic (1.93e-1)	unprognostic (9.96e-2)	unprognostic (8.77e-3)	unprognostic (7.68e-3)	unprognostic (1.11e-1)	unprognostic (5.87e-2)	unprognostic (2.19e-3)	unprognostic (1.01e-1)	prognostic favorable (1.90e-8)	unprognostic (2.15e-2)	unprognostic (1.22e-1)	unprognostic (1.86e-1)	unprognostic (1.69e-1)
KIAA0930	6.33451e-53	1.24313	0.57	0.249	1.90441e-48	CD16+ Mono-like	bK268H5.C22.1, C22orf9	ENSG00000100364	KIAA0930	Q6ICG6	22	45192244-45240894	Predicted intracellular proteins				Evidence at protein level	Evidence at transcript level	Evidence at protein level	Evidence at protein level	Tissue enhanced	Detected in all		brain: 185.2	Cell type enhanced	Detected in many		Astrocytes: 125.4;Excitatory neurons: 135.0;Oligodendrocytes: 142.4	Low cancer specificity	Detected in all			Low region specificity	Detected in all			Group enriched	Detected in many	5	classical monocyte: 11.0;eosinophil: 8.6;intermediate monocyte: 13.9;myeloid DC: 12.1;non-classical monocyte: 17.4;plasmacytoid DC: 10.1	Group enriched	Detected in all	5	dendritic cells: 12.1;granulocytes: 8.6;monocytes: 17.4	Low cancer specificity	Detected in all			Adipose subcutaneous - Adipose progenitor cells, Adipose visceral - Adipose progenitor cells, Breast - Fibroblasts	Low region specificity	Detected in all			Low region specificity	Detected in all			HPA038091	Uncertain		Approved	Nucleoplasm,Nuclear membrane,Mitochondria			No	No			Cluster 29: Non-specific - Unknown function	Cluster 33: Brain - Neuronal signaling	Cluster 13: Oligodendrocytes - Mixed function	Cluster 14: Myeloid leukemia - Innate immune response	Cluster 34: Neurons - Neuronal signaling	4	Nuclear membrane, Mitochondria	Nucleoplasm	HPA038091: AB_10675627	unprognostic (4.16e-2)	unprognostic (1.27e-2)	unprognostic (1.99e-1)	prognostic favorable (9.22e-5)	unprognostic (3.16e-2)	unprognostic (2.44e-1)	prognostic unfavorable (6.90e-8)	unprognostic (2.80e-1)	unprognostic (2.03e-1)	unprognostic (3.58e-2)	unprognostic (2.23e-1)	unprognostic (4.44e-1)	prognostic unfavorable (8.95e-7)	unprognostic (6.89e-3)	unprognostic (5.32e-2)	unprognostic (5.58e-2)	unprognostic (1.15e-1)
CYTH4	7.56402e-53	1.26995	0.628	0.276	2.27405e-48	CD16+ Mono-like	CYT4, cytohesin-4, PSCD4	ENSG00000100055	Cytohesin 4	Q9UIA0	22	37282027-37315341	Predicted intracellular proteins		Guanine-nucleotide releasing factor		Evidence at protein level	Evidence at protein level	Evidence at protein level	Evidence at protein level	Tissue enhanced	Detected in many		bone marrow: 57.5;lymphoid tissue: 65.4	Cell type enhanced	Detected in some		B-cells: 40.6;dendritic cells: 140.3;granulocytes: 43.8;Hofbauer cells: 95.9;Kupffer cells: 51.4;Langerhans cells: 105.5;Macrophages: 64.2;monocytes: 45.1;NK-cells: 71.6	Low cancer specificity	Detected in all			Low region specificity	Detected in all			Low immune cell specificity	Detected in all			Low lineage specificity	Detected in all			Group enriched	Detected in some	13	Leukemia: 24.3;lymphoma: 25.1;Myeloma: 12.2	Adipose visceral - Macrophages, Breast - Macrophages, Skeletal muscle - Macrophages, Stomach - Macrophages, Testis - Macrophages	Low region specificity	Detected in all			Low region specificity	Detected in all			HPA004065, HPA071573	Approved		Supported	Plasma membrane,Cytokinetic bridge,Centriolar satellite,Cytosol			Yes				Cluster 38: Monocytes & Neutrophils - Degranulation	Cluster 70: Lymphoid tissue - Immune response	Cluster 20: Macrophages & Microglia - Immune response	Cluster 71: Lymphoma - Inflammatory response	Cluster 74: Neutrophils - Degranulation	14	Plasma membrane	Cytokinetic bridge, Centriolar satellite, Cytosol	HPA004065: , HPA071573: AB_2686418	unprognostic (4.30e-3)	unprognostic (1.65e-2)	unprognostic (3.03e-2)	unprognostic (9.28e-3)	unprognostic (9.25e-2)	unprognostic (1.69e-2)	unprognostic (1.50e-1)	unprognostic (5.84e-2)	unprognostic (3.30e-3)	unprognostic (1.23e-1)	unprognostic (3.31e-2)	unprognostic (8.42e-2)	prognostic unfavorable (2.41e-8)	unprognostic (3.70e-2)	unprognostic (1.92e-2)	unprognostic (5.56e-2)	unprognostic (2.07e-1)
PLEC	1.09558e-52	1.23253	0.601	0.238	3.29376e-48	CD16+ Mono-like	EBS1, PCN, PLEC1, PLTN	ENSG00000178209	Plectin	Q15149	8	143915153-143976734	Cancer-related genes, Disease related genes, Human disease related genes, Plasma proteins, Predicted intracellular proteins		Actin-binding	Cancer-related genes, Disease variant, Epidermolysis bullosa, Limb-girdle muscular dystrophy	Evidence at protein level	Evidence at protein level	Evidence at protein level	Evidence at protein level	Tissue enhanced	Detected in all		skeletal muscle: 235.7	Low cell type specificity	Detected in many			Low cancer specificity	Detected in all			Low region specificity	Detected in all			Low immune cell specificity	Detected in many			Low lineage specificity	Detected in many			Low cancer specificity	Detected in all				Low region specificity	Detected in all			Low region specificity	Detected in all			CAB003847, HPA025967, HPA029906	Enhanced		Supported	Intermediate filaments,Focal adhesion sites,Cytosol						7400000	Cluster 2: Dendritic cells - Unknown function	Cluster 2: Skeletal muscle - Striated muscle contraction	Cluster 44: Non-specific - Mixed function	Cluster 40: Non-specific - Unknown function	Cluster 32: Smooth muscle cells - Muscle contraction	5	Intermediate filaments, Cytosol	Focal adhesion sites	CAB003847: AB_562198, HPA025967: AB_10601671, HPA029906: AB_10602279	unprognostic (1.02e-1)	unprognostic (1.37e-3)	prognostic unfavorable (4.29e-4)	unprognostic (2.09e-2)	unprognostic (1.04e-1)	unprognostic (1.05e-2)	unprognostic (1.76e-3)	prognostic unfavorable (5.33e-4)	unprognostic (1.72e-3)	unprognostic (1.13e-2)	unprognostic (2.85e-3)	unprognostic (5.48e-2)	prognostic unfavorable (7.98e-6)	unprognostic (2.30e-1)	unprognostic (4.04e-2)	unprognostic (6.58e-2)	unprognostic (5.58e-3)
MYL12A	1.18875e-52	0.552248	0.966	0.773	3.57387e-48	CD16+ Mono-like	MLCB, MRCL3, MRLC3, MYL2B	ENSG00000101608	Myosin light chain 12A	P19105	18	3247481-3256236	Predicted intracellular proteins		Motor protein, Muscle protein, Myosin		Evidence at protein level	Evidence at protein level	Evidence at protein level	Evidence at protein level	Group enriched	Detected in all	5	heart muscle: 4086.5;skeletal muscle: 2965.6;tongue: 2000.6	Cell type enriched	Detected in all	4	Cardiomyocytes: 7255.0	Low cancer specificity	Detected in all			Low region specificity	Detected in all			Low immune cell specificity	Detected in all			Low lineage specificity	Detected in all			Low cancer specificity	Detected in all			Skeletal muscle - Skeletal myocytes					Low region specificity	Detected in all			CAB004503, HPA039262, HPA045244, HPA059197	Supported							Yes			Cluster 41: Basophils - Unknown function	Cluster 12: Heart muscle - Cardiac muscle contraction	Cluster 21: Non-specific - Metabolism	Cluster 13: Non-specific - Mixed function	Cluster 68: Cardiomyocytes - Muscle contraction	1			CAB004503: AB_2282358, HPA039262: AB_2676418, HPA045244: AB_2679269, HPA059197: AB_2683944	unprognostic (2.14e-3)	unprognostic (5.30e-2)	unprognostic (1.80e-1)	unprognostic (5.31e-2)	unprognostic (3.03e-2)	unprognostic (7.95e-2)	unprognostic (1.41e-1)	unprognostic (1.57e-3)	unprognostic (2.02e-1)	unprognostic (2.53e-2)	unprognostic (1.49e-3)	unprognostic (2.30e-1)	unprognostic (9.86e-2)	unprognostic (1.30e-1)	unprognostic (4.98e-2)	unprognostic (4.58e-3)	unprognostic (7.13e-2)
FAM89B	1.39941e-52	1.07161	0.601	0.321	4.20719e-48	CD16+ Mono-like	LRAP25, MTVR1	ENSG00000176973	Family with sequence similarity 89 member B	Q8N5H3	11	65572349-65574198	Predicted intracellular proteins				Evidence at protein level	Evidence at transcript level	Evidence at protein level	Evidence at protein level	Low tissue specificity	Detected in all			Low cell type specificity	Detected in all			Low cancer specificity	Detected in all			Low region specificity	Detected in all			Low immune cell specificity	Detected in all			Low lineage specificity	Detected in all			Low cancer specificity	Detected in all				Low region specificity	Detected in all			Low region specificity	Detected in all			HPA046895	Approved										Cluster 25: Non-specific - Unknown function	Cluster 79: Non-specific - Transcription	Cluster 32: Cerebral cortex - Mixed function	Cluster 24: Non-specific - Unknown function	Cluster 33: Non-specific - DNA binding				HPA046895: AB_2679858	unprognostic (1.16e-1)	unprognostic (9.46e-3)	unprognostic (1.02e-1)	unprognostic (5.11e-2)	unprognostic (4.09e-1)	unprognostic (3.92e-3)	prognostic unfavorable (2.98e-4)	unprognostic (8.32e-2)	unprognostic (1.51e-1)	prognostic favorable (6.00e-4)	unprognostic (1.69e-1)	unprognostic (4.07e-3)	prognostic unfavorable (9.48e-5)	unprognostic (3.59e-2)	unprognostic (2.63e-1)	unprognostic (3.27e-2)	unprognostic (1.12e-2)
DENND3	1.58238e-52	0.966235	0.734	0.431	4.75726e-48	CD16+ Mono-like	KIAA0870	ENSG00000105339	DENN domain containing 3	A2RUS2	8	141117278-141195808	Predicted intracellular proteins, Predicted membrane proteins		Guanine-nucleotide releasing factor		Evidence at protein level	Evidence at transcript level	Evidence at protein level	Evidence at protein level	Tissue enhanced	Detected in all		bone marrow: 105.3	Cell type enhanced	Detected in many		Alveolar cells type 1: 95.5;Microglial cells: 76.0;monocytes: 105.2	Low cancer specificity	Detected in all			Low region specificity	Detected in all			Immune cell enhanced	Detected in many		eosinophil: 34.7;neutrophil: 40.5	Group enriched	Detected in many	5	granulocytes: 40.5;monocytes: 10.1	Cancer enhanced	Detected in all		Leukemia: 67.4	Testis - Endothelial cells	Low region specificity	Detected in many			Low region specificity	Detected in all			HPA024491, HPA041668		Approved	Approved	Vesicles,Cytosol							Cluster 37: Monocytes & Neutrophils - Innate immune response	Cluster 81: Lymphoid tissue & Bone marrow - Innate immune response	Cluster 20: Macrophages & Microglia - Immune response	Cluster 6: Leukemia - Signal transduction	Cluster 41: Adipocytes & Endothelial cells - Mixed function		Vesicles, Cytosol		HPA024491: AB_2671581, HPA041668:	unprognostic (2.27e-1)	unprognostic (9.62e-2)	unprognostic (9.47e-3)	unprognostic (1.66e-1)	unprognostic (6.96e-2)	unprognostic (1.13e-1)	unprognostic (1.53e-1)	unprognostic (2.05e-1)	unprognostic (1.55e-1)	unprognostic (7.07e-3)	unprognostic (2.71e-2)	unprognostic (2.25e-2)	unprognostic (7.74e-2)	unprognostic (1.95e-1)	unprognostic (2.02e-1)	unprognostic (4.51e-2)	unprognostic (5.42e-2)
CAPNS1	2.40993e-52	0.835199	0.843	0.593	7.2452e-48	CD16+ Mono-like	30K, CANP, CANPS, CAPN4, CDPS	ENSG00000126247	Calpain small subunit 1	P04632	19	36139953-36150353	Plasma proteins, Predicted intracellular proteins				Evidence at protein level	Evidence at protein level	Evidence at protein level	Evidence at protein level	Low tissue specificity	Detected in all			Low cell type specificity	Detected in all			Low cancer specificity	Detected in all			Low region specificity	Detected in all			Low immune cell specificity	Detected in all			Low lineage specificity	Detected in all			Low cancer specificity	Detected in all				Low region specificity	Detected in all			Low region specificity	Detected in all			HPA006872	Approved		Approved	Nucleoplasm,Cytosol						9000000	Cluster 10: Non-specific - Membrane trafficking	Cluster 23: Non-specific - Cellular respiration	Cluster 1: Neurons - Mixed function	Cluster 4: Non-specific - Transcription	Cluster 45: Non-specific - Mixed function	5	Nucleoplasm, Cytosol		HPA006872: AB_1078382	unprognostic (1.23e-1)	unprognostic (1.25e-1)	unprognostic (2.94e-2)	unprognostic (1.19e-2)	unprognostic (1.91e-1)	unprognostic (2.03e-1)	unprognostic (2.82e-3)	unprognostic (1.25e-3)	unprognostic (2.04e-2)	unprognostic (6.40e-2)	unprognostic (1.17e-1)	unprognostic (5.53e-2)	unprognostic (7.10e-3)	unprognostic (1.37e-2)	unprognostic (1.79e-2)	unprognostic (1.51e-1)	unprognostic (4.72e-2)
FMNL1	2.86917e-52	0.824238	0.835	0.559	8.62589e-48	CD16+ Mono-like	C17orf1, C17orf1B, FMNL	ENSG00000184922	Formin like 1	O95466	17	45221444-45247319	Predicted intracellular proteins, Predicted membrane proteins				Evidence at protein level	Evidence at protein level	Evidence at protein level	Evidence at protein level	Tissue enhanced	Detected in all		bone marrow: 267.3;lymphoid tissue: 100.1	Cell type enhanced	Detected in many		B-cells: 101.0;dendritic cells: 122.0;Langerhans cells: 176.6;Macrophages: 117.9;monocytes: 227.0;NK-cells: 188.5;Schwann cells: 90.0;T-cells: 133.3	Low cancer specificity	Detected in all			Low region specificity	Detected in all			Low immune cell specificity	Detected in all			Low lineage specificity	Detected in all			Group enriched	Detected in all	5	Adrenocortical cancer: 84.6;Leukemia: 67.7;lymphoma: 77.0;Myeloma: 116.9	Kidney - T-cells, Prostate - T-cells, Thyroid - T-cells	Low region specificity	Detected in all			Low region specificity	Detected in all			HPA008129, HPA028288	Enhanced		Approved	Cytosol							Cluster 21: Neutrophils - Unknown function	Cluster 81: Lymphoid tissue & Bone marrow - Innate immune response	Cluster 32: Cerebral cortex - Mixed function	Cluster 59: Leukemia - T-cell receptor	Cluster 19: NK-cells - Adaptive immune response	1	Cytosol		HPA008129: AB_1848963, HPA028288: AB_10612110	unprognostic (1.90e-2)	unprognostic (1.37e-1)	unprognostic (2.07e-2)	unprognostic (8.60e-2)	unprognostic (1.95e-2)	unprognostic (1.24e-2)	unprognostic (2.01e-1)	unprognostic (1.58e-1)	unprognostic (5.44e-2)	unprognostic (6.06e-2)	unprognostic (2.37e-1)	unprognostic (4.07e-1)	prognostic unfavorable (4.23e-8)	unprognostic (1.29e-1)	unprognostic (3.01e-2)	unprognostic (3.46e-2)	unprognostic (2.16e-1)
TMBIM4	3.18323e-52	0.769841	0.873	0.661	9.57006e-48	CD16+ Mono-like	CGI-119, GAAP, LFG4, S1R, ZPRO	ENSG00000155957	Transmembrane BAX inhibitor motif containing 4	Q9HC24	12	66135846-66170027	Predicted intracellular proteins, Predicted membrane proteins, Transporters	Apoptosis			Evidence at protein level	Evidence at protein level	Evidence at protein level	Evidence at protein level	Low tissue specificity	Detected in all			Low cell type specificity	Detected in all			Low cancer specificity	Detected in all			Low region specificity	Detected in all			Low immune cell specificity	Detected in all			Low lineage specificity	Detected in all			Low cancer specificity	Detected in all			Liver - Hepatocytes, Testis - Early spermatids, Thyroid - Thyroid glandular cells	Low region specificity	Detected in all			Low region specificity	Detected in all			HPA077642			Supported	Golgi apparatus							Cluster 38: Monocytes & Neutrophils - Degranulation	Cluster 26: Adrenal gland - Steroid metabolism	Cluster 21: Non-specific - Metabolism	Cluster 38: Non-specific - Transcription	Cluster 35: Respiratory epithelial cells - Unknown function		Golgi apparatus		HPA077642: AB_2686849	unprognostic (5.41e-2)	unprognostic (1.27e-1)	unprognostic (3.19e-1)	unprognostic (8.14e-2)	unprognostic (2.69e-2)	unprognostic (5.62e-2)	unprognostic (7.18e-3)	unprognostic (8.51e-2)	unprognostic (2.49e-1)	unprognostic (1.33e-2)	unprognostic (3.36e-1)	unprognostic (9.93e-2)	unprognostic (2.49e-2)	unprognostic (3.70e-1)	unprognostic (3.68e-2)	unprognostic (3.75e-2)	unprognostic (2.20e-3)
TPP1	5.86818e-52	0.85491	0.736	0.429	1.76421e-47	CD16+ Mono-like	CLN2, LPIC, SCAR7, TPP-1	ENSG00000166340	Tripeptidyl peptidase 1	O14773	11	6612768-6619448	Disease related genes, Enzymes, Human disease related genes, Metabolic proteins, Plasma proteins, Potential drug targets, Predicted intracellular proteins		Hydrolase, Protease, Serine protease	Disease variant, Epilepsy, Neurodegeneration, Neuronal ceroid lipofuscinosis, Spinocerebellar ataxia	Evidence at protein level	Evidence at protein level	Evidence at protein level	Evidence at protein level	Low tissue specificity	Detected in all			Cell type enhanced	Detected in many		Hofbauer cells: 273.8;Kupffer cells: 364.8;Macrophages: 205.8	Low cancer specificity	Detected in all			Low region specificity	Detected in all			Low immune cell specificity	Detected in all			Low lineage specificity	Detected in all			Low cancer specificity	Detected in all			Adipose subcutaneous - Macrophages, Lung - Macrophages, Prostate - Macrophages	Low region specificity	Detected in all			Low region specificity	Detected in all			HPA037709, HPA044868	Enhanced				Intracellular and membrane	Enzyme				9500000	Cluster 10: Non-specific - Membrane trafficking	Cluster 81: Lymphoid tissue & Bone marrow - Innate immune response	Cluster 21: Non-specific - Metabolism	Cluster 44: Connective tissue cells - ECM organization	Cluster 58: Macrophages - Innate immune response	9			HPA037709: AB_10672913, HPA044868: AB_2679122	unprognostic (8.27e-3)	unprognostic (5.85e-2)	unprognostic (7.12e-3)	unprognostic (3.34e-3)	unprognostic (1.56e-2)	prognostic unfavorable (4.31e-4)	prognostic unfavorable (1.11e-4)	unprognostic (6.32e-2)	unprognostic (3.01e-1)	unprognostic (2.39e-2)	unprognostic (1.31e-1)	unprognostic (6.54e-2)	unprognostic (6.23e-2)	prognostic unfavorable (4.46e-4)	unprognostic (3.87e-2)	unprognostic (2.59e-1)	unprognostic (1.12e-2)
ITPK1	1.05749e-51	1.13635	0.667	0.35	3.17925e-47	CD16+ Mono-like		ENSG00000100605	Inositol-tetrakisphosphate 1-kinase	Q13572	14	92936914-93116320	Enzymes, Metabolic proteins, Predicted intracellular proteins		Hydrolase, Isomerase, Kinase, Transferase		Evidence at protein level	Evidence at transcript level	Evidence at protein level	Evidence at protein level	Tissue enhanced	Detected in all		brain: 194.2	Cell type enhanced	Detected in all		Proximal enterocytes: 99.8	Low cancer specificity	Detected in all			Low region specificity	Detected in all			Immune cell enhanced	Detected in all		neutrophil: 43.1	Group enriched	Detected in all	5	granulocytes: 43.1;monocytes: 26.1	Low cancer specificity	Detected in all			Adipose subcutaneous - Adipocytes (Subcutaneous), Adipose visceral - Adipocytes (Visceral), Breast - Adipocytes (Breast)	Low region specificity	Detected in all			Low region specificity	Detected in all			HPA055230	Approved		Approved	Mitochondria							Cluster 7: Non-specific - Innate immune response	Cluster 9: Oligodendrocytes - Myelination	Cluster 19: Astrocytes - Mixed function	Cluster 69: Skin cancer - ECM organization	Cluster 58: Macrophages - Innate immune response		Mitochondria		HPA055230: AB_2682748	unprognostic (1.93e-3)	unprognostic (2.50e-1)	unprognostic (2.15e-1)	prognostic favorable (8.56e-4)	unprognostic (4.27e-1)	unprognostic (2.04e-2)	unprognostic (6.97e-2)	unprognostic (1.32e-1)	unprognostic (1.24e-2)	unprognostic (2.86e-2)	unprognostic (8.14e-2)	unprognostic (2.27e-1)	unprognostic (1.37e-3)	unprognostic (2.39e-1)	unprognostic (2.02e-1)	unprognostic (4.20e-1)	unprognostic (7.25e-3)
LIPA	1.26349e-51	1.45934	0.548	0.259	3.79855e-47	CD16+ Mono-like	CESD, LAL	ENSG00000107798	Lipase A, lysosomal acid type	P38571	10	89213569-89414557	Disease related genes, Enzymes, Human disease related genes, Metabolic proteins, Potential drug targets, Predicted intracellular proteins	Lipid degradation, Lipid metabolism	Hydrolase	Disease variant	Evidence at protein level	Evidence at protein level	Evidence at protein level	Evidence at protein level	Tissue enhanced	Detected in all		lymphoid tissue: 388.2	Cell type enhanced	Detected in many		Hofbauer cells: 457.6;Kupffer cells: 634.6;Macrophages: 257.8	Low cancer specificity	Detected in all			Low region specificity	Detected in all			Group enriched	Detected in all	5	classical monocyte: 167.7;intermediate monocyte: 355.8;myeloid DC: 123.8;non-classical monocyte: 199.7	Group enriched	Detected in all	6	dendritic cells: 123.8;monocytes: 355.8	Low cancer specificity	Detected in all			Adipose subcutaneous - Macrophages, Lung - Macrophages, Thyroid - Fibroblasts	Low region specificity	Detected in all			Low region specificity	Detected in all			CAB034892, HPA057052	Enhanced		Supported	Nucleoplasm,Nucleoli fibrillar center,Vesicles,Cytosol	Intracellular and membrane	Enzyme				280000	Cluster 40: Monocytes - Innate immune response	Cluster 47: Spleen - Immune response	Cluster 30: White matter - Myelination	Cluster 44: Connective tissue cells - ECM organization	Cluster 58: Macrophages - Innate immune response		Vesicles, Cytosol	Nucleoplasm, Nucleoli fibrillar center	CAB034892: AB_784329, HPA057052: AB_2683322	unprognostic (1.27e-1)	unprognostic (3.23e-1)	unprognostic (1.17e-1)	unprognostic (1.07e-1)	unprognostic (1.61e-1)	unprognostic (2.55e-2)	unprognostic (7.14e-2)	unprognostic (1.66e-1)	unprognostic (1.19e-1)	unprognostic (4.28e-2)	unprognostic (1.08e-1)	unprognostic (7.30e-3)	unprognostic (1.39e-2)	unprognostic (1.40e-1)	unprognostic (4.42e-2)	unprognostic (3.42e-2)	unprognostic (5.71e-2)
PLXNB2	1.31682e-51	1.45401	0.637	0.286	3.95889e-47	CD16+ Mono-like	KIAA0315, MM1, PLEXB2	ENSG00000196576	Plexin B2	O15031	22	50274979-50307646	Plasma proteins, Predicted intracellular proteins, Predicted membrane proteins		Developmental protein, Receptor		Evidence at protein level	Evidence at protein level	Evidence at protein level	Evidence at protein level	Low tissue specificity	Detected in all			Cell type enhanced	Detected in many		Gastric mucus-secreting cells: 258.2	Low cancer specificity	Detected in all			Low region specificity	Detected in all			Group enriched	Detected in some	21	classical monocyte: 11.1;intermediate monocyte: 16.4;myeloid DC: 8.3;non-classical monocyte: 21.3;plasmacytoid DC: 6.6	Group enriched	Detected in many	25	dendritic cells: 8.3;monocytes: 21.3	Low cancer specificity	Detected in all				Low region specificity	Detected in all			Low region specificity	Detected in all			HPA003100	Uncertain									78000000	Cluster 10: Non-specific - Membrane trafficking	Cluster 66: Non-specific - Transcription	Cluster 25: Non-specific - Transcription	Cluster 66: Non-specific - Mitochondria	Cluster 35: Respiratory epithelial cells - Unknown function	5			HPA003100: AB_1079638	unprognostic (4.43e-3)	unprognostic (1.34e-1)	unprognostic (2.16e-1)	unprognostic (1.35e-3)	unprognostic (6.28e-2)	unprognostic (4.96e-2)	unprognostic (2.69e-2)	unprognostic (1.10e-1)	unprognostic (2.37e-1)	prognostic unfavorable (7.37e-4)	unprognostic (8.47e-3)	unprognostic (9.84e-2)	unprognostic (3.05e-2)	prognostic favorable (4.75e-4)	unprognostic (1.61e-2)	unprognostic (9.41e-3)	unprognostic (6.05e-2)
FAM117B	1.76871e-51	1.40051	0.663	0.342	5.31744e-47	CD16+ Mono-like	ALS2CR13, FLJ38771	ENSG00000138439	Family with sequence similarity 117 member B	Q6P1L5	2	202634969-202769757	Predicted intracellular proteins				Evidence at protein level	Evidence at protein level	Evidence at protein level	Evidence at protein level	Low tissue specificity	Detected in many			Cell type enhanced	Detected in many		Inhibitory neurons: 47.5;monocytes: 70.7	Low cancer specificity	Detected in all			Low region specificity	Detected in all			Low immune cell specificity	Detected in many			Low lineage specificity	Detected in all			Low cancer specificity	Detected in all			Skin - Keratinocyte (other), Testis - Spermatogonia	Low region specificity	Detected in all			Low region specificity	Detected in all			HPA003229, HPA028746	Uncertain		Approved	Nucleoplasm,Centrosome			Yes	No			Cluster 24: Non-specific - Transcription	Cluster 16: Non-specific - Transcription	Cluster 10: Cerebellum - Nucleic acid binding	Cluster 26: Non-specific - Mitochondria & RNA binding	Cluster 28: Dendritic cells - Antigen presentation	21	Nucleoplasm	Centrosome	HPA003229: AB_2246696, HPA028746: AB_2672760	unprognostic (1.39e-2)	unprognostic (1.47e-1)	unprognostic (1.53e-2)	unprognostic (4.59e-2)	unprognostic (1.07e-2)	unprognostic (4.07e-3)	unprognostic (1.55e-2)	unprognostic (4.84e-2)	unprognostic (6.21e-2)	unprognostic (2.55e-2)	unprognostic (8.40e-3)	unprognostic (5.75e-1)	unprognostic (6.01e-2)	unprognostic (8.93e-2)	unprognostic (3.18e-1)	unprognostic (8.59e-2)	unprognostic (1.37e-3)
CALM3	2.02263e-51	1.04149	0.749	0.443	6.08084e-47	CD16+ Mono-like	PHKD, PHKD3	ENSG00000160014	Calmodulin 3	P0DP25	19	46601074-46610782	Disease related genes, Human disease related genes, Metabolic proteins, Predicted intracellular proteins, RAS pathway related proteins			Disease variant, Long QT syndrome	Evidence at protein level	Evidence at protein level	Evidence at protein level	Evidence at protein level	Tissue enhanced	Detected in all		brain: 1455.7	Cell type enhanced	Detected in all		Early spermatids: 1636.3;Late spermatids: 2725.3	Low cancer specificity	Detected in all			Low region specificity	Detected in all			Low immune cell specificity	Detected in all			Low lineage specificity	Detected in all			Low cancer specificity	Detected in all			Adipose visceral - Adipose progenitor cells, Testis - Early spermatids, Testis - Late spermatids	Low region specificity	Detected in all			Low region specificity	Detected in all			HPA044999	Approved										Cluster 25: Non-specific - Unknown function	Cluster 61: Brain - Neuronal signaling	Cluster 14: Neurons - Synaptic function	Cluster 4: Non-specific - Transcription	Cluster 11: Late spermatids - Unknown function				HPA044999: AB_2679177	unprognostic (3.39e-1)	unprognostic (1.30e-1)	unprognostic (5.81e-2)	unprognostic (1.13e-1)	unprognostic (9.81e-2)	unprognostic (1.29e-2)	unprognostic (2.39e-2)	prognostic unfavorable (2.07e-4)	unprognostic (4.01e-3)	unprognostic (5.28e-2)	unprognostic (1.67e-1)	unprognostic (5.34e-2)	unprognostic (2.72e-2)	unprognostic (2.59e-1)	unprognostic (1.07e-1)	prognostic favorable (9.10e-4)	unprognostic (2.72e-1)
SPG11	2.13377e-51	0.929074	0.824	0.577	6.41498e-47	CD16+ Mono-like	ALS5, FLJ21439, KIAA1840	ENSG00000104133	SPG11 vesicle trafficking associated, spatacsin	Q96JI7	15	44554818-44663688	Disease related genes, Human disease related genes, Predicted intracellular proteins, Predicted membrane proteins			Amyotrophic lateral sclerosis, Charcot-Marie-Tooth disease, Hereditary spastic paraplegia, Neurodegeneration, Neuropathy	Evidence at protein level	Evidence at protein level	Evidence at protein level	Evidence at protein level	Low tissue specificity	Detected in all			Cell type enhanced	Detected in many		Oligodendrocytes: 113.0	Low cancer specificity	Detected in all			Low region specificity	Detected in all			Low immune cell specificity	Detected in many			Low lineage specificity	Detected in all			Low cancer specificity	Detected in all			Testis - Spermatocytes, Thyroid - Thyroid glandular cells	Low region specificity	Detected in all			Low region specificity	Detected in all			HPA040412, HPA040947	Approved		Supported	Nucleoli,Plasma membrane,Cytosol							Cluster 25: Non-specific - Unknown function	Cluster 47: Spleen - Immune response	Cluster 11: White matter - Signal transduction	Cluster 58: Non-specific - Nuclear processes	Cluster 73: B-cells - B-cell function	2	Plasma membrane, Cytosol	Nucleoli	HPA040412: AB_10795418, HPA040947: AB_10796232	unprognostic (1.10e-1)	unprognostic (1.74e-1)	unprognostic (2.39e-1)	unprognostic (1.98e-3)	unprognostic (1.99e-1)	unprognostic (9.31e-2)	unprognostic (2.91e-1)	unprognostic (2.32e-1)	unprognostic (6.71e-2)	unprognostic (2.26e-3)	unprognostic (2.58e-2)	unprognostic (9.19e-2)	prognostic favorable (6.28e-5)	unprognostic (8.73e-2)	unprognostic (2.48e-1)	unprognostic (3.72e-1)	unprognostic (6.06e-2)
SKAP2	4.62726e-51	0.69531	0.918	0.663	1.39114e-46	CD16+ Mono-like	RA70, SAPS, SCAP2, SKAP-HOM, SKAP55R	ENSG00000005020	Src kinase associated phosphoprotein 2	O75563	7	26667068-26995239	Predicted intracellular proteins	B-cell activation			Evidence at protein level	Evidence at protein level	Evidence at protein level	Evidence at protein level	Low tissue specificity	Detected in all			Cell type enhanced	Detected in all		Early spermatids: 299.5;Late spermatids: 380.8	Low cancer specificity	Detected in all			Low region specificity	Detected in all			Low immune cell specificity	Detected in all			Low lineage specificity	Detected in all			Low cancer specificity	Detected in all			Testis - Early spermatids, Testis - Late spermatids	Low region specificity	Detected in all			Low region specificity	Detected in all			HPA005560, HPA024045	Enhanced		Supported	Nucleoplasm,Cytosol						1000000	Cluster 2: Dendritic cells - Unknown function	Cluster 70: Lymphoid tissue - Immune response	Cluster 22: Non-specific - Mixed function	Cluster 53: Squamous epithelial cells - Keratinization	Cluster 74: Neutrophils - Degranulation	3	Nucleoplasm	Cytosol	HPA005560: AB_2667360, HPA024045: AB_2671416	unprognostic (8.52e-2)	unprognostic (5.57e-2)	unprognostic (3.76e-1)	unprognostic (5.62e-2)	unprognostic (7.91e-3)	unprognostic (1.30e-1)	unprognostic (1.07e-3)	unprognostic (4.15e-3)	unprognostic (1.82e-1)	unprognostic (1.41e-2)	unprognostic (1.26e-2)	unprognostic (3.80e-2)	unprognostic (1.94e-2)	unprognostic (1.04e-1)	unprognostic (1.89e-1)	unprognostic (1.12e-1)	unprognostic (3.51e-2)
ARL6IP5	2.87652e-50	0.701796	0.905	0.681	8.64798e-46	CD16+ Mono-like	DERP11, GTRAP3-18, HSPC127, JWA, PRAF3, Yip6b	ENSG00000144746	ADP ribosylation factor like GTPase 6 interacting protein 5	O75915	3	69084937-69106092	Predicted membrane proteins, Transporters				Evidence at protein level	Evidence at protein level	Evidence at protein level	Evidence at protein level	Low tissue specificity	Detected in all			Low cell type specificity	Detected in all			Low cancer specificity	Detected in all			Low region specificity	Detected in all			Low immune cell specificity	Detected in all			Low lineage specificity	Detected in all			Low cancer specificity	Detected in all			Thyroid - Fibroblasts	Low region specificity	Detected in all			Low region specificity	Detected in all			HPA015540, CAB019321	Supported		Approved	Endoplasmic reticulum						1100000	Cluster 42: Non-specific - Vesicular transport	Cluster 12: Heart muscle - Cardiac muscle contraction	Cluster 28: Oligodendrocytes - Mixed function	Cluster 8: Non-specific - Basic cellular processes	Cluster 32: Smooth muscle cells - Muscle contraction	5	Endoplasmic reticulum		CAB019321: , HPA015540: AB_1852061	unprognostic (8.01e-2)	unprognostic (1.71e-1)	unprognostic (8.09e-2)	unprognostic (1.51e-3)	unprognostic (2.65e-1)	unprognostic (3.51e-1)	unprognostic (1.65e-1)	unprognostic (1.84e-1)	unprognostic (3.06e-1)	unprognostic (3.72e-3)	unprognostic (1.31e-2)	unprognostic (7.23e-2)	unprognostic (2.05e-3)	unprognostic (3.60e-1)	unprognostic (4.44e-2)	unprognostic (3.42e-2)	unprognostic (1.31e-2)
DDX60L	3.96768e-50	1.1545	0.673	0.33	1.19284e-45	CD16+ Mono-like	FLJ31033	ENSG00000181381	DExD/H-box 60 like	Q5H9U9	4	168356735-168537786	Enzymes, Predicted intracellular proteins		Helicase, Hydrolase, RNA-binding		Evidence at protein level	Evidence at transcript level	Evidence at transcript level	Evidence at protein level	Tissue enhanced	Detected in all		bone marrow: 50.8	Cell type enhanced	Detected in many		Extravillous trophoblasts: 46.6;Gastric mucus-secreting cells: 44.2;Macrophages: 44.3;monocytes: 51.8	Low cancer specificity	Detected in all			Low region specificity	Detected in all			Immune cell enhanced	Detected in many		neutrophil: 33.0	Group enriched	Detected in all	4	granulocytes: 33.0;monocytes: 13.3	Low cancer specificity	Detected in many												HPA043211, HPA055501	Approved		Approved	Plasma membrane,Cytosol							Cluster 28: Neutrophils - Unknown function	Cluster 77: Bone marrow - Cell proliferation	Cluster 43: Hindbrain - Mixed function	Cluster 31: Non-specific - Antiviral immune response	Cluster 58: Macrophages - Innate immune response		Plasma membrane, Cytosol		HPA043211: AB_10794390, HPA055501: AB_2682838	unprognostic (8.86e-2)	unprognostic (2.77e-1)	unprognostic (1.16e-1)	unprognostic (2.45e-1)	unprognostic (2.38e-1)	unprognostic (3.20e-2)	unprognostic (1.05e-1)	unprognostic (7.94e-2)	unprognostic (1.78e-1)	unprognostic (4.19e-2)	prognostic unfavorable (3.04e-5)	unprognostic (1.70e-1)	prognostic unfavorable (2.94e-4)	unprognostic (1.13e-1)	unprognostic (8.80e-2)	unprognostic (8.93e-2)	unprognostic (1.69e-1)
