## Supplemental Table 2 for "Resolving inter- and intra-patient heterogeneity in *NPM1-*mutated AML at single-cell resolution" (part 2 of 3)

### Sheet: CD16+ Mono-like (continued)
gene	p_val	avg_log2FC	pct.1	pct.2	p_val_adj	cluster	Gene synonym	Ensembl	Gene description	Uniprot	Chromosome	Position	Protein class	Biological process	Molecular function	Disease involvement	Evidence	HPA evidence	UniProt evidence	NeXtProt evidence	RNA tissue specificity	RNA tissue distribution	RNA tissue specificity score	RNA tissue specific nTPM	RNA single cell type specificity	RNA single cell type distribution	RNA single cell type specificity score	RNA single cell type specific nTPM	RNA cancer specificity	RNA cancer distribution	RNA cancer specificity score	RNA cancer specific FPKM	RNA brain regional specificity	RNA brain regional distribution	RNA brain regional specificity score	RNA brain regional specific nTPM	RNA blood cell specificity	RNA blood cell distribution	RNA blood cell specificity score	RNA blood cell specific nTPM	RNA blood lineage specificity	RNA blood lineage distribution	RNA blood lineage specificity score	RNA blood lineage specific nTPM	RNA cell line specificity	RNA cell line distribution	RNA cell line specificity score	RNA cell line specific nTPM	RNA tissue cell type enrichment	RNA mouse brain regional specificity	RNA mouse brain regional distribution	RNA mouse brain regional specificity score	RNA mouse brain regional specific nTPM	RNA pig brain regional specificity	RNA pig brain regional distribution	RNA pig brain regional specificity score	RNA pig brain regional specific nTPM	Antibody	Reliability (IH)	Reliability (Mouse Brain)	Reliability (IF)	Subcellular location	Secretome location	Secretome function	CCD Protein	CCD Transcript	Blood concentration - Conc. blood IM [pg/L]	Blood concentration - Conc. blood MS [pg/L]	Blood expression cluster	Tissue expression cluster	Brain expression cluster	Cell line expression cluster	Single cell expression cluster	Interactions	Subcellular main location	Subcellular additional location	Antibody RRID	Pathology prognostics - Breast cancer	Pathology prognostics - Cervical cancer	Pathology prognostics - Colorectal cancer	Pathology prognostics - Endometrial cancer	Pathology prognostics - Glioma	Pathology prognostics - Head and neck cancer	Pathology prognostics - Liver cancer	Pathology prognostics - Lung cancer	Pathology prognostics - Melanoma	Pathology prognostics - Ovarian cancer	Pathology prognostics - Pancreatic cancer	Pathology prognostics - Prostate cancer	Pathology prognostics - Renal cancer	Pathology prognostics - Stomach cancer	Pathology prognostics - Testis cancer	Pathology prognostics - Thyroid cancer	Pathology prognostics - Urothelial cancer
STK38	4.11965e-50	0.921955	0.789	0.539	1.23853e-45	CD16+ Mono-like	NDR, NDR1	ENSG00000112079	Serine/threonine kinase 38	Q15208	6	36493892-36547479	Enzymes, Predicted intracellular proteins		Kinase, Serine/threonine-protein kinase, Transferase		Evidence at protein level	Evidence at protein level	Evidence at protein level	Evidence at protein level	Low tissue specificity	Detected in all			Cell type enhanced	Detected in many		NK-cells: 91.7	Low cancer specificity	Detected in all			Low region specificity	Detected in all			Low immune cell specificity	Detected in all			Low lineage specificity	Detected in all			Low cancer specificity	Detected in all				Low region specificity	Detected in all			Low region specificity	Detected in all			CAB004673, HPA038623, HPA051324	Uncertain		Supported	Cytosol							Cluster 35: Neutrophils - Protein binding	Cluster 75: Epithelium - Extracellular exosomes	Cluster 25: Non-specific - Transcription	Cluster 6: Leukemia - Signal transduction	Cluster 7: T-cells - T-cell receptor	8	Cytosol		CAB004673: AB_425892, HPA038623: AB_10967059, HPA051324: AB_2681442	unprognostic (3.58e-3)	unprognostic (1.80e-2)	unprognostic (3.07e-2)	unprognostic (6.76e-3)	unprognostic (8.25e-2)	unprognostic (1.47e-2)	unprognostic (2.88e-3)	unprognostic (2.08e-1)	prognostic unfavorable (9.44e-5)	unprognostic (3.78e-2)	unprognostic (2.18e-1)	unprognostic (3.21e-2)	unprognostic (1.98e-2)	unprognostic (3.80e-1)	unprognostic (2.59e-1)	unprognostic (1.69e-1)	unprognostic (3.13e-3)
SLC27A4	4.82025e-50	1.05318	0.647	0.313	1.44916e-45	CD16+ Mono-like	ACSVL4, FATP4	ENSG00000167114	Solute carrier family 27 member 4	Q6P1M0	9	128340527-128361470	Disease related genes, Enzymes, Human disease related genes, Metabolic proteins, Potential drug targets, Predicted intracellular proteins, Predicted membrane proteins, Transporters	Fatty acid metabolism, Lipid metabolism, Lipid transport, Transport	Ligase	Disease variant, Ichthyosis	Evidence at protein level	Evidence at protein level	Evidence at protein level	Evidence at protein level	Low tissue specificity	Detected in all			Cell type enhanced	Detected in many		Distal enterocytes: 63.9;Proximal enterocytes: 110.4	Low cancer specificity	Detected in all			Low region specificity	Detected in all			Low immune cell specificity	Detected in many			Low lineage specificity	Detected in all			Low cancer specificity	Detected in all			Testis - Early spermatids	Low region specificity	Detected in all			Low region specificity	Detected in all			HPA007293, CAB009771	Approved		Approved	Vesicles							Cluster 13: Non-specific - Mitochondria	Cluster 80: Non-specific - Endocytosis	Cluster 45: Non-specific - Mixed function	Cluster 43: Non-specific - Basic cellular processes	Cluster 22: Proximal enterocytes - Digestion		Vesicles		CAB009771: AB_2270540, HPA007293: AB_1857062	unprognostic (7.25e-2)	unprognostic (1.29e-1)	unprognostic (1.60e-1)	unprognostic (3.92e-3)	unprognostic (3.74e-2)	unprognostic (2.03e-1)	unprognostic (1.85e-3)	unprognostic (1.31e-3)	unprognostic (4.51e-1)	unprognostic (4.69e-2)	unprognostic (7.72e-2)	unprognostic (5.07e-2)	prognostic favorable (2.61e-5)	unprognostic (7.29e-3)	unprognostic (2.11e-1)	unprognostic (3.45e-2)	unprognostic (8.01e-3)
TBC1D1	5.52252e-50	0.898983	0.832	0.526	1.66029e-45	CD16+ Mono-like	KIAA1108, TBC, TBC1	ENSG00000065882	TBC1 domain family member 1	Q86TI0	4	37891084-38139175	Predicted intracellular proteins, Transporters		GTPase activation		Evidence at protein level	Evidence at protein level	Evidence at protein level	Evidence at protein level	Low tissue specificity	Detected in all			Low cell type specificity	Detected in many			Low cancer specificity	Detected in all			Low region specificity	Detected in all			Low immune cell specificity	Detected in all			Low lineage specificity	Detected in all			Low cancer specificity	Detected in all			Adipose subcutaneous - Smooth muscle cells, Prostate - Smooth muscle cells, Testis - Early spermatids	Low region specificity	Detected in all			Low region specificity	Detected in all			HPA041816, HPA058158	Approved		Supported	Nucleoli							Cluster 45: Eosinophils - Unknown function	Cluster 35: Non-specific - Mitochondria	Cluster 23: Choroid plexus - Mixed function	Cluster 46: Lymphoma - Humoral immune response	Cluster 48: Smooth muscle cells - Signal transduction	24	Nucleoli		HPA041816: AB_10796784, HPA058158:	unprognostic (3.77e-2)	unprognostic (3.44e-1)	unprognostic (1.14e-2)	unprognostic (1.06e-1)	unprognostic (5.18e-2)	unprognostic (1.32e-1)	unprognostic (1.01e-2)	prognostic unfavorable (5.22e-4)	unprognostic (1.37e-1)	unprognostic (1.67e-1)	unprognostic (1.22e-1)	unprognostic (9.42e-2)	prognostic favorable (1.47e-8)	unprognostic (1.49e-2)	unprognostic (1.14e-1)	unprognostic (1.41e-2)	unprognostic (1.21e-1)
ATP1A1	6.18204e-50	0.874823	0.725	0.435	1.85857e-45	CD16+ Mono-like		ENSG00000163399	ATPase Na+/K+ transporting subunit alpha 1	P05023	1	116372668-116410261	Cancer-related genes, Disease related genes, Enzymes, FDA approved drug targets, Human disease related genes, Metabolic proteins, Plasma proteins, Predicted membrane proteins, Transporters	Ion transport, Potassium transport, Sodium transport, Sodium/potassium transport, Transport	Translocase	Cancer-related genes, Charcot-Marie-Tooth disease, Epilepsy, FDA approved drug targets, Intellectual disability, Neurodegeneration, Neuropathy, Primary hypomagnesemia	Evidence at protein level	Evidence at protein level	Evidence at protein level	Evidence at protein level	Tissue enhanced	Detected in all		parathyroid gland: 1433.4	Cell type enhanced	Detected in all		Proximal enterocytes: 1705.9	Low cancer specificity	Detected in all			Low region specificity	Detected in all			Low immune cell specificity	Detected in all			Low lineage specificity	Detected in all			Low cancer specificity	Detected in all			Lung - Alveolar cells type 2, Thyroid - Thyroid glandular cells	Low region specificity	Detected in all			Low region specificity	Detected in all			CAB018702, CAB069993	Enhanced									420000	Cluster 33: Non-specific - ATP binding	Cluster 24: Parathyroid gland - Vesicular transport	Cluster 52: Neurons & Synapses - Synaptic function	Cluster 70: DU4475 - Unknown function	Cluster 22: Proximal enterocytes - Digestion	2			CAB018702: AB_626713, CAB069993: AB_2060979	unprognostic (6.18e-2)	unprognostic (2.18e-1)	unprognostic (6.91e-2)	unprognostic (1.42e-2)	unprognostic (6.80e-2)	unprognostic (2.15e-1)	prognostic unfavorable (1.42e-4)	unprognostic (1.80e-1)	unprognostic (1.21e-2)	unprognostic (6.32e-2)	unprognostic (1.61e-2)	unprognostic (1.65e-1)	prognostic favorable (8.98e-8)	unprognostic (4.75e-2)	unprognostic (1.17e-1)	unprognostic (3.11e-2)	prognostic unfavorable (4.01e-4)
PRDX1	1.91232e-49	0.608211	0.868	0.632	5.74921e-45	CD16+ Mono-like	NKEFA, PAGA	ENSG00000117450	Peroxiredoxin 1	Q06830	1	45510914-45542732	Enzymes, Human disease related genes, Metabolic proteins, Plasma proteins, Predicted intracellular proteins		Antioxidant, Oxidoreductase, Peroxidase		Evidence at protein level	Evidence at protein level	Evidence at protein level	Evidence at protein level	Low tissue specificity	Detected in all			Cell type enhanced	Detected in all		Proximal tubular cells: 2662.0	Low cancer specificity	Detected in all			Low region specificity	Detected in all			Low immune cell specificity	Detected in all			Low lineage specificity	Detected in all			Low cancer specificity	Detected in all				Low region specificity	Detected in all			Low region specificity	Detected in all			CAB004682, HPA007730	Approved		Approved	Mitochondria						110000000	Cluster 33: Non-specific - ATP binding	Cluster 54: Non-specific - Basic cellular processes	Cluster 27: Non-specific - Mixed function	Cluster 7: Liver cancer - Metabolism	Cluster 15: Non-specific - Mixed function	9	Mitochondria		CAB004682: AB_437046, HPA007730: AB_1855204	unprognostic (1.28e-2)	unprognostic (4.64e-1)	unprognostic (2.22e-2)	unprognostic (3.65e-1)	unprognostic (2.38e-1)	unprognostic (3.95e-2)	prognostic unfavorable (1.17e-5)	unprognostic (2.47e-1)	unprognostic (1.31e-1)	unprognostic (4.68e-2)	unprognostic (3.05e-2)	unprognostic (2.90e-1)	unprognostic (2.39e-2)	unprognostic (5.99e-2)	unprognostic (2.88e-1)	unprognostic (1.24e-1)	prognostic unfavorable (2.89e-4)
APBB1IP	2.58593e-49	0.706099	0.954	0.781	7.77434e-45	CD16+ Mono-like	INAG1, RIAM	ENSG00000077420	Amyloid beta precursor protein binding family B member 1 interacting protein	Q7Z5R6	10	26438341-26567803	Predicted intracellular proteins				Evidence at protein level	Evidence at protein level	Evidence at protein level	Evidence at protein level	Tissue enhanced	Detected in many		lymphoid tissue: 141.7	Cell type enhanced	Detected in many		B-cells: 89.8;dendritic cells: 124.9;Kupffer cells: 129.0;Macrophages: 116.0;Microglial cells: 364.1;monocytes: 103.9;NK-cells: 119.7;T-cells: 132.9	Low cancer specificity	Detected in all			Low region specificity	Detected in all			Immune cell enhanced	Detected in all		neutrophil: 183.4	Low lineage specificity	Detected in all			Group enriched	Detected in many	5	Kidney cancer: 43.1;Leukemia: 69.3;lymphoma: 96.1;Myeloma: 25.7	Breast - Adipocytes (Breast), Colon - Macrophages, Heart muscle - Macrophages, Prostate - Macrophages, Skeletal muscle - Macrophages, Stomach - Macrophages, Testis - Macrophages	Low region specificity	Detected in many			Low region specificity	Detected in all			HPA017009, HPA063903	Enhanced		Enhanced	Plasma membrane,Cytosol			No				Cluster 35: Neutrophils - Protein binding	Cluster 36: Lymphoid tissue - Cytokine signaling	Cluster 20: Macrophages & Microglia - Immune response	Cluster 46: Lymphoma - Humoral immune response	Cluster 74: Neutrophils - Degranulation	1	Plasma membrane, Cytosol		HPA017009: AB_2669505, HPA063903: AB_2685147	unprognostic (1.31e-2)	unprognostic (3.26e-2)	unprognostic (2.79e-3)	prognostic favorable (7.48e-4)	unprognostic (3.06e-1)	unprognostic (1.07e-2)	unprognostic (3.83e-2)	unprognostic (3.05e-1)	unprognostic (1.62e-2)	unprognostic (3.74e-1)	unprognostic (5.72e-2)	unprognostic (9.75e-2)	unprognostic (1.71e-1)	unprognostic (7.77e-3)	unprognostic (2.68e-2)	unprognostic (6.00e-2)	unprognostic (2.38e-2)
ATP6AP2	2.81603e-49	0.934904	0.761	0.471	8.46612e-45	CD16+ Mono-like	APT6M8-9, ATP6IP2, ATP6M8-9, M8-9, PRR, RENR	ENSG00000182220	ATPase H+ transporting accessory protein 2	O75787	X	40579372-40606848	Disease related genes, Human disease related genes, Potential drug targets, Predicted intracellular proteins, Predicted membrane proteins, Transporters		Receptor	Congenital disorder of glycosylation, Disease variant, Epilepsy, Intellectual disability, Neurodegeneration, Parkinsonism	Evidence at protein level	Evidence at transcript level	Evidence at protein level	Evidence at protein level	Tissue enriched	Detected in all	4	parathyroid gland: 739.6	Cell type enhanced	Detected in all		Hofbauer cells: 658.4	Low cancer specificity	Detected in all			Low region specificity	Detected in all			Low immune cell specificity	Detected in all			Low lineage specificity	Detected in all			Low cancer specificity	Detected in all			Breast - Fibroblasts, Thyroid - Thyroid glandular cells	Low region specificity	Detected in all			Low region specificity	Detected in all			HPA003156	Approved									140000	Cluster 29: Non-specific - Unknown function	Cluster 24: Parathyroid gland - Vesicular transport	Cluster 14: Neurons - Synaptic function	Cluster 36: Non-specific - mRNA processing	Cluster 58: Macrophages - Innate immune response	11			HPA003156: AB_1078245	unprognostic (1.45e-1)	unprognostic (3.80e-3)	unprognostic (1.30e-1)	unprognostic (7.19e-2)	unprognostic (8.58e-3)	unprognostic (1.29e-1)	unprognostic (1.63e-3)	unprognostic (2.01e-2)	unprognostic (1.00e-1)	unprognostic (4.15e-2)	unprognostic (1.45e-1)	unprognostic (1.09e-1)	prognostic favorable (2.01e-5)	unprognostic (2.34e-1)	unprognostic (2.08e-1)	unprognostic (1.62e-2)	unprognostic (2.86e-2)
CALHM6	3.21518e-49	1.77187	0.567	0.266	9.66612e-45	CD16+ Mono-like	C6orf187, dJ93H18.5, FAM26F, INAM, OTTHUMP00000017061, OTTHUMP00000017062, RP1-93H18.5	ENSG00000188820	Calcium homeostasis modulator family member 6	Q5R3K3	6	116461370-116463771	Predicted intracellular proteins, Predicted membrane proteins, Transporters	Ion transport, Transport	Ion channel		Evidence at protein level	Evidence at transcript level	Evidence at protein level	Evidence at protein level	Tissue enhanced	Detected in all		lymphoid tissue: 133.3	Cell type enhanced	Detected in many		B-cells: 65.6;Hofbauer cells: 69.8;Kupffer cells: 174.9;Macrophages: 73.7;monocytes: 78.9	Low cancer specificity	Detected in all			Low region specificity	Detected in many			Immune cell enhanced	Detected in all		intermediate monocyte: 725.9;non-classical monocyte: 866.3	Low lineage specificity	Detected in all			Cancer enhanced	Detected in many		Leukemia: 16.4	Liver - Kupffer cells, Stomach - Macrophages	Not detected	Not detected			Low region specificity	Detected in single														Cluster 40: Monocytes - Innate immune response	Cluster 70: Lymphoid tissue - Immune response	Cluster 22: Non-specific - Mixed function	Cluster 14: Myeloid leukemia - Innate immune response	Cluster 29: Monocytes - Innate immune response	2				unprognostic (1.14e-2)	unprognostic (2.31e-2)	unprognostic (6.46e-3)	unprognostic (7.15e-3)	unprognostic (9.53e-3)	unprognostic (4.10e-2)	unprognostic (2.69e-1)	unprognostic (1.68e-1)	unprognostic (8.19e-2)	unprognostic (1.24e-1)	unprognostic (4.19e-1)	unprognostic (1.20e-1)	prognostic unfavorable (9.31e-10)	unprognostic (1.69e-1)	unprognostic (2.12e-2)	unprognostic (3.85e-3)	unprognostic (9.25e-3)
RNPEP	4.78117e-49	1.1451	0.664	0.344	1.43741e-44	CD16+ Mono-like	APB	ENSG00000176393	Arginyl aminopeptidase	Q9H4A4	1	201982372-202006147	Enzymes, Metabolic proteins, Plasma proteins, Predicted intracellular proteins, Predicted secreted proteins		Aminopeptidase, Hydrolase, Metalloprotease, Protease		Evidence at protein level	Evidence at transcript level	Evidence at protein level	Evidence at protein level	Low tissue specificity	Detected in all			Cell type enhanced	Detected in all		Proximal enterocytes: 196.1	Low cancer specificity	Detected in all			Low region specificity	Detected in all			Low immune cell specificity	Detected in all			Group enriched	Detected in all	4	dendritic cells: 19.8;granulocytes: 23.2;monocytes: 30.0	Low cancer specificity	Detected in all			Adipose visceral - Adipose progenitor cells, Stomach - Mitotic cells (Stomach)	Low region specificity	Detected in all			Low region specificity	Detected in all			HPA036074, HPA036075, HPA061487	Approved		Approved	Golgi apparatus	Secreted - unknown location	Enzyme				7800000	Cluster 25: Non-specific - Unknown function	Cluster 45: Intestine - Digestion	Cluster 20: Macrophages & Microglia - Immune response	Cluster 45: Non-specific - Nuclear processes	Cluster 58: Macrophages - Innate immune response		Golgi apparatus		HPA036074: AB_2674926, HPA036075: AB_10672999, HPA061487: AB_2684537	unprognostic (8.57e-2)	unprognostic (3.43e-2)	unprognostic (2.81e-1)	unprognostic (5.45e-2)	unprognostic (2.68e-1)	unprognostic (1.74e-2)	unprognostic (1.95e-2)	unprognostic (2.87e-2)	unprognostic (1.93e-3)	unprognostic (1.80e-1)	unprognostic (1.07e-1)	unprognostic (1.28e-1)	unprognostic (3.50e-3)	unprognostic (1.91e-1)	unprognostic (6.00e-2)	unprognostic (1.97e-2)	unprognostic (1.68e-1)
PLXDC2	5.09424e-49	0.718062	0.975	0.816	1.53153e-44	CD16+ Mono-like	FLJ14623, TEM7R	ENSG00000120594	Plexin domain containing 2	Q6UX71	10	19816239-20289856	Predicted membrane proteins				Evidence at protein level	Evidence at protein level	Evidence at protein level	Evidence at protein level	Low tissue specificity	Detected in all			Group enriched	Detected in many	5	Microglial cells: 1440.4;Oligodendrocytes: 437.6	Low cancer specificity	Detected in all			Low region specificity	Detected in all			Group enriched	Detected in many	4	classical monocyte: 57.6;intermediate monocyte: 33.4;myeloid DC: 36.1;neutrophil: 81.8;non-classical monocyte: 37.5	Group enriched	Detected in many	13	dendritic cells: 36.1;granulocytes: 81.8;monocytes: 57.6	Low cancer specificity	Detected in many			Breast - Fibroblasts, Kidney - Fibroblasts, Lung - Fibroblast_1, Prostate - Fibroblasts, Thyroid - Fibroblasts	Low region specificity	Detected in all			Low region specificity	Detected in all			HPA017268, HPA070793	Approved		Supported	Nuclear bodies			No	No		720000000	Cluster 38: Monocytes & Neutrophils - Degranulation	Cluster 7: Adipose tissue - Mixed function	Cluster 20: Macrophages & Microglia - Immune response	Cluster 72: Neuronal - Signal transduction	Cluster 58: Macrophages - Innate immune response		Nuclear bodies		HPA017268: AB_10965928, HPA070793: AB_2686313	unprognostic (1.75e-1)	unprognostic (1.21e-1)	unprognostic (1.15e-1)	unprognostic (3.05e-1)	unprognostic (3.31e-2)	unprognostic (2.99e-1)	unprognostic (1.94e-2)	unprognostic (1.57e-1)	unprognostic (5.32e-2)	unprognostic (7.52e-2)	unprognostic (1.89e-1)	unprognostic (1.35e-1)	unprognostic (5.44e-2)	unprognostic (3.91e-3)	unprognostic (8.71e-2)	unprognostic (3.35e-1)	unprognostic (2.66e-2)
SAMD9L	5.61519e-49	1.49143	0.519	0.221	1.68815e-44	CD16+ Mono-like	C7orf6, FLJ39885, KIAA2005	ENSG00000177409	Sterile alpha motif domain containing 9 like	Q8IVG5	7	93130056-93148385	Disease related genes, Human disease related genes, Predicted intracellular proteins			Disease variant, Neurodegeneration, Spinocerebellar ataxia	Evidence at protein level	Evidence at protein level	Evidence at protein level	Evidence at protein level	Tissue enhanced	Detected in all		lymphoid tissue: 35.2	Cell type enhanced	Detected in many		Lymphatic endothelial cells: 60.7;NK-cells: 60.4;Paneth cells: 62.1	Low cancer specificity	Detected in all			Low region specificity	Detected in all			Low immune cell specificity	Detected in all			Low lineage specificity	Detected in all			Cancer enhanced	Detected in many		Myeloma: 24.9	Breast - T-cells	Low region specificity	Detected in all							HPA019461, HPA019465, HPA019488	Enhanced		Approved	Cytosol							Cluster 35: Neutrophils - Protein binding	Cluster 70: Lymphoid tissue - Immune response	Cluster 43: Hindbrain - Mixed function	Cluster 31: Non-specific - Antiviral immune response	Cluster 58: Macrophages - Innate immune response		Cytosol		HPA019461: AB_1856555, HPA019465: AB_2183384, HPA019488: AB_1856557	unprognostic (6.93e-3)	unprognostic (6.12e-2)	unprognostic (5.00e-2)	unprognostic (2.21e-2)	unprognostic (4.13e-2)	unprognostic (5.03e-2)	unprognostic (7.10e-2)	unprognostic (4.21e-2)	unprognostic (2.32e-1)	unprognostic (6.18e-3)	unprognostic (1.05e-3)	unprognostic (2.61e-1)	prognostic unfavorable (6.63e-5)	unprognostic (1.36e-1)	unprognostic (2.07e-2)	unprognostic (1.85e-2)	unprognostic (1.22e-1)
CYFIP2	6.29983e-49	1.05404	0.584	0.26	1.89398e-44	CD16+ Mono-like	PIR121	ENSG00000055163	Cytoplasmic FMR1 interacting protein 2	Q96F07	5	157266079-157395595	Disease related genes, Human disease related genes, Predicted intracellular proteins	Apoptosis, Cell adhesion		Disease variant, Epilepsy	Evidence at protein level	Evidence at protein level	Evidence at protein level	Evidence at protein level	Tissue enhanced	Detected in all		brain: 85.0;kidney: 135.1	Cell type enhanced	Detected in many		Astrocytes: 126.6;Collecting duct cells: 124.5;Excitatory neurons: 113.8;Inhibitory neurons: 141.2;Oligodendrocyte precursor cells: 113.2	Low cancer specificity	Detected in all			Low region specificity	Detected in all			Low immune cell specificity	Detected in all			Low lineage specificity	Detected in all			Cancer enhanced	Detected in many		lymphoma: 173.5	Adipose subcutaneous - Smooth muscle cells, Breast - T-cells, Testis - Spermatogonia	Low region specificity	Detected in all			Low region specificity	Detected in all			CAB055519, HPA068106, HPA071459	Uncertain		Approved	Endoplasmic reticulum,Plasma membrane,Cytosol							Cluster 12: Non-specific - Mitochondrial translation	Cluster 61: Brain - Neuronal signaling	Cluster 38: Sub-cortical - Mixed function	Cluster 46: Lymphoma - Humoral immune response	Cluster 32: Smooth muscle cells - Muscle contraction	3	Endoplasmic reticulum	Plasma membrane, Cytosol	CAB055519: , HPA068106: AB_2685955, HPA071459: AB_2686400	unprognostic (1.02e-2)	unprognostic (1.30e-1)	unprognostic (7.07e-2)	prognostic unfavorable (2.42e-6)	unprognostic (3.76e-1)	unprognostic (4.58e-2)	unprognostic (1.14e-1)	unprognostic (6.91e-3)	unprognostic (3.97e-2)	unprognostic (5.25e-2)	prognostic favorable (1.18e-4)	unprognostic (3.81e-2)	prognostic favorable (3.21e-12)	unprognostic (2.90e-1)	unprognostic (1.38e-1)	unprognostic (3.03e-1)	unprognostic (2.49e-2)
MGLL	6.67149e-49	1.31256	0.612	0.257	2.00572e-44	CD16+ Mono-like	HU-K5, MAGL, MGL	ENSG00000074416	Monoglyceride lipase	Q99685	3	127689062-128052190	Enzymes, Metabolic proteins, Predicted intracellular proteins	Fatty acid biosynthesis, Fatty acid metabolism, Lipid biosynthesis, Lipid degradation, Lipid metabolism	Hydrolase, Serine esterase		Evidence at protein level	Evidence at protein level	Evidence at protein level	Evidence at protein level	Low tissue specificity	Detected in all			Cell type enhanced	Detected in many		Adipocytes: 553.0;Alveolar cells type 1: 945.5;Distal enterocytes: 345.3;Suprabasal keratinocytes: 360.5	Low cancer specificity	Detected in all			Low region specificity	Detected in all			Immune cell enhanced	Detected in many		intermediate monocyte: 84.6	Group enriched	Detected in all	13	dendritic cells: 55.6;granulocytes: 37.0;monocytes: 84.6	Low cancer specificity	Detected in many			Breast - Adipocytes (Breast), Lung - Alveolar cells type 1, Pancreas - Endothelial cells, Prostate - Smooth muscle cells	Low region specificity	Detected in all			Low region specificity	Detected in all			HPA011347, HPA011993, HPA011994	Enhanced		Approved	Vesicles						100000	Cluster 25: Non-specific - Unknown function	Cluster 80: Non-specific - Endocytosis	Cluster 40: Astrocytes - Astrocyte-neuron interactions	Cluster 64: Connective tissue cells - ECM organization	Cluster 72: Alveolar cells - Lung function	1	Vesicles		HPA011347: , HPA011993: AB_1853914, HPA011994: AB_1853916	unprognostic (1.84e-2)	unprognostic (1.80e-2)	unprognostic (2.14e-1)	unprognostic (8.19e-2)	unprognostic (1.15e-2)	unprognostic (1.69e-1)	unprognostic (5.83e-2)	unprognostic (3.61e-2)	unprognostic (1.45e-1)	unprognostic (8.83e-2)	prognostic unfavorable (6.41e-4)	unprognostic (7.63e-3)	unprognostic (1.44e-1)	unprognostic (1.68e-1)	unprognostic (1.90e-2)	unprognostic (2.51e-1)	unprognostic (2.11e-3)
LY86	9.06157e-49	0.996236	0.62	0.237	2.72427e-44	CD16+ Mono-like	dJ80N2.1, MD-1	ENSG00000112799	Lymphocyte antigen 86	O95711	6	6588108-6654983	Predicted secreted proteins	Immunity, Inflammatory response, Innate immunity			Evidence at protein level	Evidence at transcript level	Evidence at protein level	Evidence at protein level	Tissue enhanced	Detected in many		lymphoid tissue: 76.2	Cell type enhanced	Detected in many		B-cells: 152.4;Hofbauer cells: 255.0;Kupffer cells: 155.6;Langerhans cells: 122.7;Macrophages: 132.9;Microglial cells: 101.1;Schwann cells: 65.3	Cancer enhanced	Detected in all		glioma: 22.1	Low region specificity	Detected in all			Immune cell enhanced	Detected in many		classical monocyte: 427.5;myeloid DC: 427.0	Group enriched	Detected in all	43	B-cells: 336.4;dendritic cells: 427.0;monocytes: 427.5	Group enriched	Detected in some	4	Leukemia: 42.0;lymphoma: 44.4	Adipose subcutaneous - Macrophages, Adipose visceral - Macrophages, Colon - Macrophages, Kidney - Macrophages, Liver - Kupffer cells, Lung - Macrophages, Pancreas - Macrophages, Prostate - Macrophages, Skeletal muscle - Macrophages, Stomach - Macrophages, Thyroid - Macrophages	Low region specificity	Detected in all			Low region specificity	Detected in many			CAB025000, HPA044895	Approved				Secreted to blood	Immunity				77000	Cluster 2: Dendritic cells - Unknown function	Cluster 70: Lymphoid tissue - Immune response	Cluster 20: Macrophages & Microglia - Immune response	Cluster 14: Myeloid leukemia - Innate immune response	Cluster 73: B-cells - B-cell function	2			CAB025000: , HPA044895: AB_2679138	unprognostic (1.82e-1)	unprognostic (2.49e-3)	unprognostic (2.01e-2)	unprognostic (7.88e-2)	unprognostic (2.15e-1)	unprognostic (1.93e-1)	unprognostic (2.53e-1)	unprognostic (1.46e-3)	unprognostic (3.52e-2)	unprognostic (3.17e-1)	unprognostic (1.69e-1)	unprognostic (1.16e-1)	unprognostic (5.82e-2)	unprognostic (1.17e-1)	prognostic unfavorable (5.61e-4)	unprognostic (1.11e-1)	unprognostic (4.20e-2)
COX6B1	9.45797e-49	0.601344	0.941	0.761	2.84344e-44	CD16+ Mono-like	COX6B, COXG	ENSG00000126267	Cytochrome c oxidase subunit 6B1	P14854	19	35648323-35658782	Disease related genes, Human disease related genes, Metabolic proteins, Plasma proteins, Predicted intracellular proteins			Disease variant, Primary mitochondrial disease	Evidence at protein level	Evidence at protein level	Evidence at protein level	Evidence at protein level	Tissue enhanced	Detected in all		tongue: 2354.8	Cell type enhanced	Detected in all		Cardiomyocytes: 2474.5;Distal tubular cells: 3064.2	Low cancer specificity	Detected in all			Low region specificity	Detected in all			Low immune cell specificity	Detected in all			Low lineage specificity	Detected in all			Low cancer specificity	Detected in all			Heart muscle - Cardiomyocytes	Low region specificity	Detected in all			Low region specificity	Detected in all			HPA004192	Supported		Supported	Mitochondria						150000	Cluster 10: Non-specific - Membrane trafficking	Cluster 35: Non-specific - Mitochondria	Cluster 14: Neurons - Synaptic function	Cluster 4: Non-specific - Transcription	Cluster 39: Non-specific - Basic cellular processes	1	Mitochondria		HPA004192: AB_1847180	unprognostic (5.12e-2)	unprognostic (1.86e-2)	unprognostic (3.81e-2)	unprognostic (1.22e-1)	unprognostic (1.62e-2)	unprognostic (1.32e-1)	unprognostic (2.18e-1)	unprognostic (6.16e-2)	unprognostic (3.52e-1)	unprognostic (4.80e-2)	unprognostic (1.64e-1)	unprognostic (1.88e-1)	prognostic favorable (5.42e-4)	unprognostic (2.10e-2)	unprognostic (6.98e-2)	unprognostic (5.74e-2)	unprognostic (5.48e-3)
CDKN2D	1.07364e-48	1.18814	0.633	0.307	3.22779e-44	CD16+ Mono-like	INK4D, p19	ENSG00000129355	Cyclin dependent kinase inhibitor 2D	P55273	19	10566460-10569059	Predicted intracellular proteins	Cell cycle		Tumor suppressor	Evidence at protein level	Evidence at protein level	Evidence at protein level	Evidence at protein level	Group enriched	Detected in all	4	bone marrow: 280.4;brain: 125.5;lymphoid tissue: 76.0	Cell type enhanced	Detected in many		dendritic cells: 104.1;monocytes: 132.3;NK-cells: 129.5;Spermatocytes: 128.1	Low cancer specificity	Detected in all			Low region specificity	Detected in all			Low immune cell specificity	Detected in all			Low lineage specificity	Detected in all			Low cancer specificity	Detected in all			Liver - Neutrophils, Testis - Early spermatids	Low region specificity	Detected in all			Low region specificity	Detected in all			CAB011201, HPA043546	Enhanced		Supported	Nucleoplasm,Cytosol				Yes			Cluster 22: Eosinophils - Transcription	Cluster 5: Brain & Testis - Signal transduction	Cluster 14: Neurons - Synaptic function	Cluster 59: Leukemia - T-cell receptor	Cluster 57: Platelets - Hemostasis	41	Nucleoplasm	Cytosol	CAB011201: AB_261049, HPA043546: AB_2678545	unprognostic (3.08e-1)	prognostic favorable (1.02e-4)	unprognostic (3.57e-2)	unprognostic (1.49e-2)	unprognostic (3.29e-2)	unprognostic (1.37e-2)	prognostic unfavorable (4.82e-4)	unprognostic (2.08e-1)	unprognostic (1.08e-2)	unprognostic (6.55e-2)	unprognostic (3.28e-1)	unprognostic (1.50e-1)	unprognostic (3.27e-3)	unprognostic (9.90e-2)	unprognostic (4.52e-1)	unprognostic (4.43e-2)	unprognostic (1.40e-1)
PGK1	1.10767e-48	0.669578	0.924	0.734	3.33009e-44	CD16+ Mono-like		ENSG00000102144	Phosphoglycerate kinase 1	P00558	X	77910739-78129295	Disease related genes, Enzymes, Human disease related genes, Metabolic proteins, Plasma proteins, Potential drug targets, Predicted intracellular proteins	Glycolysis	Kinase, Transferase	Disease variant, Hereditary hemolytic anemia	Evidence at protein level	Evidence at protein level	Evidence at protein level	Evidence at protein level	Low tissue specificity	Detected in all			Cell type enhanced	Detected in all		Basal respiratory cells: 1039.3	Low cancer specificity	Detected in all			Low region specificity	Detected in all			Low immune cell specificity	Detected in all			Low lineage specificity	Detected in all			Low cancer specificity	Detected in all				Low region specificity	Detected in all			Low region specificity	Detected in all			CAB010065, HPA045385, HPA073644, HPA073656	Approved									170000000	Cluster 38: Monocytes & Neutrophils - Degranulation	Cluster 35: Non-specific - Mitochondria	Cluster 45: Non-specific - Mixed function	Cluster 15: Kidney cancer - Membrane components	Cluster 45: Non-specific - Mixed function	4			CAB010065: AB_628116, HPA045385: AB_2679306, HPA073644: AB_2732231, HPA073656: AB_2732235	prognostic unfavorable (7.05e-8)	prognostic unfavorable (2.69e-5)	unprognostic (1.21e-1)	unprognostic (8.30e-2)	unprognostic (1.10e-1)	prognostic unfavorable (2.65e-6)	prognostic unfavorable (2.74e-4)	unprognostic (1.13e-2)	unprognostic (1.27e-1)	unprognostic (6.66e-2)	prognostic unfavorable (8.34e-4)	unprognostic (5.66e-2)	unprognostic (2.99e-1)	unprognostic (8.99e-3)	unprognostic (3.58e-1)	unprognostic (2.90e-2)	unprognostic (6.57e-2)
ZBTB7A	1.43552e-48	0.917503	0.79	0.516	4.31574e-44	CD16+ Mono-like	DKFZp547O146, FBI-1, LRF, pokemon, ZBTB7, ZNF857A	ENSG00000178951	Zinc finger and BTB domain containing 7A	O95365	19	4043303-4066899	Disease related genes, Predicted intracellular proteins, Transcription factors	Differentiation, Transcription, Transcription regulation	Developmental protein, DNA-binding, Repressor	Disease variant, Intellectual disability	Evidence at protein level	Evidence at protein level	Evidence at protein level	Evidence at protein level	Low tissue specificity	Detected in all			Cell type enhanced	Detected in all		monocytes: 300.1	Low cancer specificity	Detected in all			Low region specificity	Detected in all			Low immune cell specificity	Detected in some			Low lineage specificity	Detected in many			Low cancer specificity	Detected in all				Low region specificity	Detected in all			Low region specificity	Detected in all			CAB037214, CAB037285, HPA046387	Supported		Approved	Nucleoplasm							Cluster 2: Dendritic cells - Unknown function	Cluster 80: Non-specific - Endocytosis	Cluster 52: Neurons & Synapses - Synaptic function	Cluster 23: Non-specific - Transcription	Cluster 12: Squamous epithelial cells - Keratinization	6	Nucleoplasm		CAB037214: AB_609875, CAB037285: AB_609874, HPA046387: AB_2679648	unprognostic (8.88e-2)	unprognostic (1.21e-1)	unprognostic (3.02e-1)	prognostic favorable (6.50e-6)	unprognostic (7.54e-2)	unprognostic (3.65e-3)	unprognostic (3.71e-2)	unprognostic (1.12e-1)	unprognostic (1.56e-2)	unprognostic (1.90e-2)	prognostic unfavorable (2.99e-4)	unprognostic (3.75e-1)	prognostic favorable (1.34e-6)	prognostic favorable (1.79e-4)	unprognostic (2.01e-1)	unprognostic (4.25e-1)	unprognostic (1.36e-2)
OGFR	1.4792e-48	1.21502	0.527	0.24	4.44706e-44	CD16+ Mono-like	7-60	ENSG00000060491	Opioid growth factor receptor	Q9NZT2	20	62804835-62814000	Predicted intracellular proteins	Growth regulation	Receptor		Evidence at protein level	Evidence at protein level	Evidence at protein level	Evidence at protein level	Low tissue specificity	Detected in all			Low cell type specificity	Detected in all			Low cancer specificity	Detected in all			Low region specificity	Detected in all			Group enriched	Detected in many	4	eosinophil: 12.5;neutrophil: 3.1	Lineage enriched	Detected in many	8	granulocytes: 12.5	Low cancer specificity	Detected in all			Adipose visceral - Adipose progenitor cells	Low region specificity	Detected in all			Low region specificity	Detected in all			HPA017899	Supported		Approved	Nucleoplasm						20000	Cluster 19: Eosinophils - Unknown function	Cluster 47: Spleen - Immune response	Cluster 53: Neurons - Mixed function	Cluster 62: Non-specific - Plasma proteins	Cluster 58: Macrophages - Innate immune response	1	Nucleoplasm		HPA017899: AB_1854774	unprognostic (1.33e-2)	unprognostic (3.28e-2)	unprognostic (2.32e-2)	unprognostic (1.71e-1)	unprognostic (1.76e-1)	unprognostic (3.04e-1)	unprognostic (1.23e-2)	unprognostic (5.87e-2)	unprognostic (5.39e-3)	unprognostic (2.16e-1)	unprognostic (4.58e-2)	unprognostic (4.21e-2)	unprognostic (2.46e-3)	unprognostic (1.60e-2)	unprognostic (4.53e-2)	unprognostic (3.49e-1)	prognostic favorable (5.19e-4)
KSR1	1.80057e-48	1.19394	0.584	0.283	5.41324e-44	CD16+ Mono-like	KSR, RSU2	ENSG00000141068	Kinase suppressor of ras 1	Q8IVT5	17	27456448-27626438	Enzymes, Predicted intracellular proteins, RAS pathway related proteins		Kinase, Serine/threonine-protein kinase, Transferase		Evidence at protein level	Evidence at protein level	Evidence at protein level	Evidence at protein level	Tissue enhanced	Detected in all		pancreas: 98.5	Cell type enhanced	Detected in many		Glandular and luminal cells: 43.8;Inhibitory neurons: 48.2;Late spermatids: 43.3;Oligodendrocyte precursor cells: 50.0;Oligodendrocytes: 45.8	Low cancer specificity	Detected in all			Low region specificity	Detected in all			Immune cell enhanced	Detected in some		eosinophil: 3.9	Low lineage specificity	Detected in many			Low cancer specificity	Detected in all			Liver - Vascular Endothelial cells, Testis - Late spermatids	Low region specificity	Detected in all			Low region specificity	Detected in all			CAB009623, HPA011215, HPA011878	Uncertain		Supported	Vesicles,Cytosol							Cluster 25: Non-specific - Unknown function	Cluster 68: Non-specific - Protein processing	Cluster 29: Forebrain - Mixed function	Cluster 21: Lymphoma - Adaptive immune response	Cluster 37: Glandular & Luminal cells - Unknown function	4	Cytosol	Vesicles	CAB009623: AB_2265455, HPA011215: AB_1852649, HPA011878:	unprognostic (2.03e-2)	unprognostic (2.74e-1)	unprognostic (2.60e-1)	unprognostic (3.48e-3)	unprognostic (2.90e-1)	unprognostic (6.98e-2)	unprognostic (1.92e-5)	unprognostic (8.36e-3)	unprognostic (1.32e-1)	unprognostic (3.15e-2)	unprognostic (1.12e-3)	unprognostic (1.65e-1)	prognostic unfavorable (6.54e-4)	unprognostic (1.00e-1)	unprognostic (7.55e-2)	unprognostic (1.74e-2)	unprognostic (9.61e-2)
IMPDH1	1.8631e-48	1.41967	0.509	0.211	5.60123e-44	CD16+ Mono-like	LCA11, RP10, sWSS2608	ENSG00000106348	Inosine monophosphate dehydrogenase 1	P20839	7	128392277-128410252	Disease related genes, Enzymes, FDA approved drug targets, Human disease related genes, Metabolic proteins, Predicted intracellular proteins	GMP biosynthesis, Purine biosynthesis	DNA-binding, Oxidoreductase, RNA-binding	Disease variant, FDA approved drug targets, Leber congenital amaurosis, Retinitis pigmentosa	Evidence at protein level	Evidence at protein level	Evidence at protein level	Evidence at protein level	Tissue enhanced	Detected in all		retina: 102.9	Cell type enhanced	Detected in many		Bipolar cells: 166.2;Cone photoreceptor cells: 175.0;Rod photoreceptor cells: 186.6	Low cancer specificity	Detected in all			Low region specificity	Detected in all			Group enriched	Detected in all	5	classical monocyte: 89.2;eosinophil: 89.3;intermediate monocyte: 104.6;myeloid DC: 60.0;neutrophil: 198.3;non-classical monocyte: 136.7	Group enriched	Detected in all	5	dendritic cells: 60.0;granulocytes: 198.3;monocytes: 136.7	Low cancer specificity	Detected in all			Adipose subcutaneous - Adipocytes (Subcutaneous), Adipose visceral - Adipocytes (Visceral), Breast - Adipocytes (Breast)	Low region specificity	Detected in all			Low region specificity	Detected in all			HPA001400	Approved		Supported	Cytosol,Rods & Rings						17000	Cluster 7: Non-specific - Innate immune response	Cluster 76: Retina - Visual perception	Cluster 32: Cerebral cortex - Mixed function	Cluster 39: Non-specific - Transcription	Cluster 66: Photoreceptor cells - Visual perception		Cytosol	Rods & Rings	HPA001400: AB_1079139	unprognostic (2.84e-1)	prognostic unfavorable (3.87e-4)	unprognostic (2.23e-2)	unprognostic (6.45e-2)	prognostic unfavorable (7.31e-5)	unprognostic (6.03e-2)	prognostic unfavorable (1.12e-7)	unprognostic (1.24e-1)	unprognostic (7.45e-3)	unprognostic (1.03e-2)	unprognostic (1.79e-1)	unprognostic (2.50e-1)	prognostic unfavorable (1.78e-12)	unprognostic (1.65e-1)	unprognostic (1.19e-1)	unprognostic (1.10e-1)	prognostic unfavorable (3.72e-5)
NBPF14	1.87794e-48	1.22727	0.566	0.264	5.64584e-44	CD16+ Mono-like	DJ328E19.C1.1	ENSG00000270629	NBPF member 14		1	148531385-148679742	Predicted intracellular proteins				Evidence at protein level	Evidence at protein level			Low tissue specificity	Detected in all			Cell type enhanced	Detected in many		Astrocytes: 90.1;Paneth cells: 114.1	Low cancer specificity	Detected in many			Low region specificity	Detected in all			Low immune cell specificity	Detected in all			Low lineage specificity	Detected in all			Low cancer specificity	Detected in all												HPA038748, HPA042595, HPA043105, HPA043692, HPA044023, HPA046971, HPA058050	Uncertain		Approved	Cytosol							Cluster 38: Monocytes & Neutrophils - Degranulation	Cluster 13: Skin - Cornification	Cluster 12: Non-specific - Vasculature	Cluster 45: Non-specific - Nuclear processes	Cluster 29: Monocytes - Innate immune response		Cytosol		HPA038748: AB_2676188, HPA042595: , HPA043105: AB_2678318, HPA043692: , HPA044023: AB_2678779, HPA046971: AB_2679883, HPA058050:	unprognostic (5.28e-2)	unprognostic (3.88e-2)	unprognostic (7.92e-3)	unprognostic (7.13e-2)	unprognostic (2.46e-1)	unprognostic (1.37e-3)	unprognostic (1.66e-1)	unprognostic (1.04e-1)	unprognostic (2.02e-2)	unprognostic (7.69e-4)	unprognostic (7.23e-3)	unprognostic (5.20e-2)	unprognostic (5.15e-4)	unprognostic (2.28e-2)	unprognostic (2.61e-1)	unprognostic (3.73e-1)	unprognostic (2.52e-2)
IL10RB	1.90138e-48	0.978526	0.709	0.408	5.7163e-44	CD16+ Mono-like	CDW210B, CRF2-4, CRFB4, D21S58, D21S66, IL-10R2	ENSG00000243646	Interleukin 10 receptor subunit beta	Q08334	21	33266367-33311420	CD markers, Disease related genes, Human disease related genes, Plasma proteins, Potential drug targets, Predicted membrane proteins, Transporters	Antiviral defense	Receptor		Evidence at protein level	Evidence at protein level	Evidence at protein level	Evidence at protein level	Low tissue specificity	Detected in all			Cell type enhanced	Detected in many		Distal enterocytes: 47.6;Paneth cells: 43.6;Proximal enterocytes: 54.4;Syncytiotrophoblasts: 52.7	Low cancer specificity	Detected in all			Low region specificity	Detected in all			Low immune cell specificity	Detected in all			Low lineage specificity	Detected in all			Low cancer specificity	Detected in all			Adipose subcutaneous - Macrophages	Low region specificity	Detected in all			Low region specificity	Detected in all			CAB020670, HPA047550	Approved		Approved	Cytosol						1600000	Cluster 38: Monocytes & Neutrophils - Degranulation	Cluster 45: Intestine - Digestion	Cluster 6: Non-specific - Immune response	Cluster 14: Myeloid leukemia - Innate immune response	Cluster 49: Non-specific - Transcription	2	Cytosol		CAB020670: , HPA047550: AB_2680086	unprognostic (8.43e-2)	unprognostic (6.50e-2)	unprognostic (5.88e-2)	unprognostic (1.77e-1)	unprognostic (1.48e-2)	unprognostic (7.78e-2)	unprognostic (1.97e-3)	unprognostic (1.26e-1)	unprognostic (5.69e-3)	unprognostic (1.31e-1)	unprognostic (1.19e-1)	unprognostic (6.93e-2)	prognostic unfavorable (5.62e-9)	unprognostic (3.09e-1)	unprognostic (2.76e-1)	unprognostic (1.29e-2)	unprognostic (1.05e-1)
TLR4	1.92803e-48	1.01339	0.64	0.276	5.79641e-44	CD16+ Mono-like	ARMD10, CD284, hToll, TLR-4	ENSG00000136869	Toll like receptor 4	O00206	9	117704175-117724735	CD markers, FDA approved drug targets, Human disease related genes, Predicted intracellular proteins, Predicted membrane proteins, Transporters	Immunity, Inflammatory response, Innate immunity	Receptor	Age-related macular degeneration, FDA approved drug targets	Evidence at protein level	Evidence at protein level	Evidence at protein level	Evidence at protein level	Low tissue specificity	Detected in all			Cell type enhanced	Detected in many		Astrocytes: 48.3;Hofbauer cells: 72.9;Kupffer cells: 156.6;Macrophages: 80.4;monocytes: 178.0	Low cancer specificity	Detected in all			Low region specificity	Detected in all			Immune cell enhanced	Detected in many		neutrophil: 86.8	Group enriched	Detected in many	33	dendritic cells: 22.4;granulocytes: 86.8;monocytes: 65.9	Cancer enhanced	Detected in many		Brain cancer: 11.7	Heart muscle - Endothelial cells, Kidney - Endothelial cells, Lung - Neutrophil_2	Low region specificity	Detected in many			Low region specificity	Detected in all			CAB004025, HPA049174	Approved		Approved	Golgi apparatus,Plasma membrane	Intracellular and membrane	Receptor					Cluster 38: Monocytes & Neutrophils - Degranulation	Cluster 70: Lymphoid tissue - Immune response	Cluster 39: Astrocytes - Mixed function	Cluster 72: Neuronal - Signal transduction	Cluster 74: Neutrophils - Degranulation	10	Golgi apparatus, Plasma membrane		CAB004025: , HPA049174: AB_2680662	unprognostic (1.60e-1)	unprognostic (8.34e-2)	unprognostic (7.22e-2)	prognostic favorable (6.29e-4)	unprognostic (3.39e-1)	unprognostic (7.48e-2)	unprognostic (8.68e-2)	unprognostic (1.80e-1)	unprognostic (3.38e-1)	unprognostic (5.18e-2)	unprognostic (8.00e-2)	unprognostic (9.42e-2)	unprognostic (4.08e-2)	unprognostic (8.63e-2)	prognostic unfavorable (3.79e-4)	unprognostic (1.09e-2)	unprognostic (1.96e-2)
TRIM38	4.84259e-48	0.921344	0.748	0.467	1.45588e-43	CD16+ Mono-like	RNF15, RORET	ENSG00000112343	Tripartite motif containing 38	O00635	6	25962802-25991231	Enzymes, Predicted intracellular proteins	Immunity, Innate immunity, Ubl conjugation pathway	Transferase		Evidence at protein level	Evidence at protein level	Evidence at protein level	Evidence at protein level	Low tissue specificity	Detected in many			Cell type enhanced	Detected in many		monocytes: 181.3	Low cancer specificity	Detected in all			Low region specificity	Detected in all			Low immune cell specificity	Detected in all			Low lineage specificity	Detected in all			Low cancer specificity	Detected in many				Not detected	Not detected			Low region specificity	Detected in all			HPA031685	Approved		Approved	Plasma membrane,Cell Junctions,Centrosome							Cluster 23: B-cells - Immunoglobulins	Cluster 70: Lymphoid tissue - Immune response	Cluster 20: Macrophages & Microglia - Immune response	Cluster 71: Lymphoma - Inflammatory response	Cluster 73: B-cells - B-cell function	17	Centrosome	Plasma membrane, Cell Junctions	HPA031685: AB_10603218	unprognostic (6.62e-2)	unprognostic (1.65e-3)	unprognostic (3.34e-1)	unprognostic (2.72e-2)	unprognostic (1.25e-1)	unprognostic (6.51e-2)	unprognostic (7.79e-2)	unprognostic (3.27e-2)	unprognostic (2.78e-2)	prognostic favorable (8.95e-5)	unprognostic (2.81e-2)	unprognostic (6.28e-2)	unprognostic (2.73e-1)	unprognostic (3.36e-1)	unprognostic (4.49e-2)	prognostic favorable (8.20e-5)	prognostic favorable (4.94e-9)
CERT1	4.90631e-48	0.872468	0.867	0.658	1.47503e-43	CD16+ Mono-like	CERT, COL4A3BP, GPBP, STARD11	ENSG00000113163	Ceramide transporter 1	Q9Y5P4	5	75356345-75512138	Disease related genes, Human disease related genes, Metabolic proteins, Predicted intracellular proteins	Lipid transport, Transport		Disease variant, Intellectual disability	Evidence at protein level	Evidence at protein level	Evidence at protein level	Evidence at protein level	Low tissue specificity	Detected in all			Low cell type specificity	Detected in all			Low cancer specificity	Detected in all			Low region specificity	Detected in all			Low immune cell specificity	Detected in all			Low lineage specificity	Detected in all			Low cancer specificity	Detected in all			Adipose subcutaneous - Adipocytes (Subcutaneous), Breast - Adipocytes (Breast), Testis - Early spermatids, Thyroid - Thyroid glandular cells	Low region specificity	Detected in all			Low region specificity	Detected in all			HPA035645, HPA042608	Enhanced		Enhanced	Nucleoplasm,Golgi apparatus							Cluster 37: Monocytes & Neutrophils - Innate immune response	Cluster 51: Thyroid gland - Unknown function	Cluster 55: Non-specific - Transcription	Cluster 69: Skin cancer - ECM organization	Cluster 29: Monocytes - Innate immune response	8	Golgi apparatus	Nucleoplasm	HPA035645: AB_10600700, HPA042608: AB_2678075	unprognostic (2.45e-1)	unprognostic (7.16e-2)	unprognostic (6.56e-3)	unprognostic (1.53e-2)	unprognostic (2.44e-1)	unprognostic (9.29e-2)	unprognostic (4.06e-2)	unprognostic (3.22e-1)	unprognostic (2.51e-1)	unprognostic (1.24e-1)	unprognostic (1.46e-1)	unprognostic (4.29e-2)	prognostic favorable (1.24e-5)	unprognostic (9.12e-2)	unprognostic (2.29e-1)	unprognostic (2.83e-1)	unprognostic (2.91e-1)
DOK3	5.08481e-48	1.37507	0.507	0.19	1.5287e-43	CD16+ Mono-like	FLJ22570	ENSG00000146094	Docking protein 3	Q7L591	5	177501904-177511274	Predicted intracellular proteins				Evidence at protein level	Evidence at protein level	Evidence at protein level	Evidence at protein level	Tissue enhanced	Detected in many		bone marrow: 92.6;lymphoid tissue: 115.6	Group enriched	Detected in some	6	B-cells: 31.1;granulocytes: 23.5;Hofbauer cells: 57.9;Kupffer cells: 45.6;Macrophages: 35.3;monocytes: 53.8;Plasma cells: 39.7	Low cancer specificity	Detected in all			Low region specificity	Detected in all			Immune cell enhanced	Detected in many		neutrophil: 134.3	Group enriched	Detected in many	6	B-cells: 37.3;granulocytes: 134.3;monocytes: 78.1	Group enriched	Detected in all	6	Leukemia: 72.6;lymphoma: 95.9;Myeloma: 24.7	Adipose subcutaneous - Macrophages, Breast - Macrophages, Kidney - Macrophages, Lung - Neutrophil_2, Stomach - Macrophages, Thyroid - Macrophages	Low region specificity	Detected in many			Low region specificity	Detected in many			HPA077312	Enhanced		Supported	Nucleoplasm,Plasma membrane,Cytokinetic bridge,Cytosol			Yes			240000	Cluster 37: Monocytes & Neutrophils - Innate immune response	Cluster 81: Lymphoid tissue & Bone marrow - Innate immune response	Cluster 49: Hindbrain - Mixed function	Cluster 6: Leukemia - Signal transduction	Cluster 74: Neutrophils - Degranulation	3	Plasma membrane	Nucleoplasm, Cytokinetic bridge, Cytosol	HPA077312: AB_2732339	unprognostic (2.21e-2)	unprognostic (1.14e-2)	unprognostic (2.05e-2)	unprognostic (5.74e-3)	unprognostic (2.32e-2)	unprognostic (1.34e-3)	unprognostic (4.17e-2)	unprognostic (2.20e-1)	unprognostic (8.00e-2)	unprognostic (1.32e-1)	unprognostic (1.21e-2)	unprognostic (1.60e-1)	prognostic unfavorable (3.82e-11)	unprognostic (1.34e-1)	unprognostic (7.25e-2)	unprognostic (1.55e-1)	unprognostic (3.78e-2)
GRK2	1.05914e-47	0.786159	0.775	0.476	3.1842e-43	CD16+ Mono-like	ADRBK1, BARK1	ENSG00000173020	G protein-coupled receptor kinase 2	P25098	11	67266473-67286556	Enzymes, Metabolic proteins, Plasma proteins, Predicted intracellular proteins		Kinase, Serine/threonine-protein kinase, Transferase		Evidence at protein level	Evidence at protein level	Evidence at protein level	Evidence at protein level	Tissue enhanced	Detected in all		bone marrow: 194.8	Cell type enhanced	Detected in many		monocytes: 241.5	Low cancer specificity	Detected in all			Low region specificity	Detected in all			Low immune cell specificity	Detected in all			Low lineage specificity	Detected in all			Low cancer specificity	Detected in all				Low region specificity	Detected in all			Low region specificity	Detected in all			CAB005021, CAB037248, HPA060707	Enhanced		Approved	Cytosol							Cluster 37: Monocytes & Neutrophils - Innate immune response	Cluster 81: Lymphoid tissue & Bone marrow - Innate immune response	Cluster 32: Cerebral cortex - Mixed function	Cluster 6: Leukemia - Signal transduction	Cluster 33: Non-specific - DNA binding	11	Cytosol		CAB005021: AB_562360, CAB037248: AB_1078280, HPA060707:	unprognostic (5.58e-2)	unprognostic (1.75e-1)	unprognostic (2.01e-2)	unprognostic (5.33e-2)	unprognostic (1.38e-1)	unprognostic (1.29e-3)	unprognostic (3.31e-2)	unprognostic (6.17e-2)	unprognostic (1.11e-1)	unprognostic (6.35e-2)	unprognostic (2.22e-1)	unprognostic (2.55e-2)	prognostic unfavorable (1.25e-4)	unprognostic (3.66e-1)	unprognostic (2.40e-1)	unprognostic (4.04e-2)	unprognostic (5.19e-3)
SNX27	1.63253e-47	1.06494	0.715	0.385	4.90803e-43	CD16+ Mono-like	KIAA0488, MGC20471, MY014	ENSG00000143376	Sorting nexin 27	Q96L92	1	151612006-151699091	Plasma proteins, Predicted intracellular proteins, Transporters	Protein transport, Transport			Evidence at protein level	Evidence at protein level	Evidence at protein level	Evidence at protein level	Low tissue specificity	Detected in all			Cell type enhanced	Detected in all		Cardiomyocytes: 173.2	Low cancer specificity	Detected in all			Low region specificity	Detected in all			Group enriched	Detected in all	5	basophil: 21.6;classical monocyte: 35.8;intermediate monocyte: 30.8;myeloid DC: 16.2;neutrophil: 40.5;non-classical monocyte: 35.4	Group enriched	Detected in all	5	dendritic cells: 16.2;granulocytes: 40.5;monocytes: 35.8	Low cancer specificity	Detected in all				Low region specificity	Detected in all			Low region specificity	Detected in all			HPA028551			Supported	Vesicles,Cytosol							Cluster 40: Monocytes - Innate immune response	Cluster 3: Non-specific - Unknown function	Cluster 26: Oligodendrocytes - Mixed function	Cluster 45: Non-specific - Nuclear processes	Cluster 68: Cardiomyocytes - Muscle contraction	2	Vesicles	Cytosol	HPA028551:	unprognostic (3.35e-1)	unprognostic (4.76e-1)	unprognostic (1.38e-1)	unprognostic (2.13e-2)	unprognostic (2.79e-2)	unprognostic (3.42e-1)	unprognostic (2.41e-2)	unprognostic (1.48e-2)	unprognostic (1.78e-1)	unprognostic (1.96e-1)	unprognostic (5.92e-2)	unprognostic (1.63e-1)	unprognostic (5.45e-2)	unprognostic (2.81e-1)	unprognostic (4.15e-1)	unprognostic (7.30e-2)	unprognostic (1.04e-1)
PARP14	2.19517e-47	1.32611	0.732	0.433	6.59955e-43	CD16+ Mono-like	ARTD8, BAL2, KIAA1268, pART8	ENSG00000173193	Poly(ADP-ribose) polymerase family member 14	Q460N5	3	122680839-122730840	Metabolic proteins, Plasma proteins, Predicted intracellular proteins	Immunity, Innate immunity, Transcription, Transcription regulation	Glycosyltransferase, Nucleotidyltransferase, Transferase		Evidence at protein level	Evidence at protein level	Evidence at protein level	Evidence at protein level	Low tissue specificity	Detected in many			Cell type enhanced	Detected in many		Alveolar cells type 1: 195.9	Low cancer specificity	Detected in all			Low region specificity	Detected in all			Low immune cell specificity	Detected in many			Low lineage specificity	Detected in all			Low cancer specificity	Detected in many			Kidney - Endothelial cells, Skeletal muscle - Endothelial cells	Low region specificity	Detected in many			Low region specificity	Detected in all			HPA008846, HPA012063	Supported		Supported	Cytosol							Cluster 37: Monocytes & Neutrophils - Innate immune response	Cluster 70: Lymphoid tissue - Immune response	Cluster 43: Hindbrain - Mixed function	Cluster 31: Non-specific - Antiviral immune response	Cluster 55: Non-specific - Transcription		Cytosol		HPA008846: AB_1854982, HPA012063: AB_1854981	unprognostic (4.38e-2)	unprognostic (1.07e-2)	unprognostic (1.25e-1)	unprognostic (1.95e-2)	unprognostic (2.56e-1)	unprognostic (2.50e-3)	unprognostic (1.87e-1)	unprognostic (1.33e-1)	unprognostic (1.44e-1)	unprognostic (4.20e-2)	unprognostic (1.74e-3)	unprognostic (1.62e-2)	prognostic unfavorable (1.79e-4)	unprognostic (7.87e-2)	unprognostic (3.82e-2)	unprognostic (1.58e-3)	unprognostic (1.71e-2)
PSEN1	2.33227e-47	0.819216	0.91	0.677	7.01173e-43	CD16+ Mono-like	AD3, FAD, PS1, S182	ENSG00000080815	Presenilin 1	P49768	14	73136418-73223691	Cancer-related genes, Disease related genes, Enzymes, Human disease related genes, Potential drug targets, Predicted intracellular proteins, Predicted membrane proteins, Transporters	Apoptosis, Cell adhesion, Notch signaling pathway	Hydrolase, Protease	Alzheimer disease, Amyloidosis, Cancer-related genes, Cardiomyopathy, Disease variant, Neurodegeneration	Evidence at protein level	Evidence at protein level	Evidence at protein level	Evidence at protein level	Low tissue specificity	Detected in all			Group enriched	Detected in all	4	monocytes: 186.7;Oligodendrocytes: 368.4	Low cancer specificity	Detected in all			Low region specificity	Detected in all			Low immune cell specificity	Detected in all			Low lineage specificity	Detected in all			Low cancer specificity	Detected in all				Low region specificity	Detected in all			Low region specificity	Detected in all			CAB006844, HPA030760, HPA067496	Approved		Supported	Nucleoplasm,Golgi apparatus,Cell Junctions			Yes	No			Cluster 38: Monocytes & Neutrophils - Degranulation	Cluster 9: Oligodendrocytes - Myelination	Cluster 30: White matter - Myelination	Cluster 30: Non-specific - Gene expression regulation	Cluster 51: Oligodendrocytes - Unknown function	18	Golgi apparatus	Nucleoplasm, Cell Junctions	CAB006844: , HPA030760: AB_10696211, HPA067496: AB_2685853	unprognostic (1.67e-1)	unprognostic (4.79e-2)	unprognostic (7.39e-2)	unprognostic (8.68e-3)	unprognostic (3.84e-1)	unprognostic (5.48e-3)	prognostic unfavorable (1.99e-5)	unprognostic (1.65e-1)	unprognostic (8.99e-2)	unprognostic (8.45e-2)	unprognostic (1.76e-3)	unprognostic (2.74e-1)	prognostic favorable (1.52e-8)	unprognostic (2.29e-1)	unprognostic (2.32e-1)	unprognostic (7.12e-3)	unprognostic (1.85e-1)
SMIM14	2.52122e-47	1.27043	0.577	0.24	7.57981e-43	CD16+ Mono-like	C4orf34, FLJ13289	ENSG00000163683	Small integral membrane protein 14	Q96QK8	4	39546336-39638902	Predicted intracellular proteins, Predicted membrane proteins				Evidence at protein level	Evidence at transcript level	Evidence at protein level	Evidence at protein level	Tissue enhanced	Detected in all		liver: 114.8	Cell type enhanced	Detected in all		Hepatocytes: 553.1;Intestinal goblet cells: 386.3	Low cancer specificity	Detected in all			Low region specificity	Detected in all			Low immune cell specificity	Detected in all			Low lineage specificity	Detected in all			Low cancer specificity	Detected in all			Liver - Hepatocytes	Low region specificity	Detected in all			Low region specificity	Detected in all			HPA051299	Uncertain										Cluster 2: Dendritic cells - Unknown function	Cluster 83: Liver - Metabolism	Cluster 27: Non-specific - Mixed function	Cluster 46: Lymphoma - Humoral immune response	Cluster 16: Intestinal goblet cells - Mucin production	5			HPA051299: AB_2681429	unprognostic (3.13e-1)	unprognostic (1.29e-1)	unprognostic (1.64e-2)	prognostic favorable (2.63e-4)	unprognostic (6.48e-2)	prognostic favorable (3.00e-6)	prognostic favorable (3.47e-4)	unprognostic (2.67e-2)	unprognostic (1.54e-1)	unprognostic (8.30e-2)	unprognostic (1.22e-1)	unprognostic (7.18e-2)	prognostic favorable (2.07e-4)	unprognostic (6.66e-2)	unprognostic (1.33e-1)	unprognostic (9.50e-2)	unprognostic (4.92e-3)
SCO2	3.34616e-47	1.2212	0.53	0.241	1.00599e-42	CD16+ Mono-like	MYP6, SCO1L	ENSG00000284194	Synthesis of cytochrome C oxidase 2	O43819	22	50523568-50526461	Disease related genes, Human disease related genes, Predicted membrane proteins		Chaperone	Cardiomyopathy, Disease variant, Leigh syndrome, Primary mitochondrial disease	Evidence at protein level	Evidence at protein level	Evidence at protein level	Evidence at protein level	Low tissue specificity	Detected in many			Low cell type specificity	Detected in many							Low region specificity	Detected in all			Low immune cell specificity	Detected in all			Low lineage specificity	Detected in all			Low cancer specificity	Detected in all				Low region specificity	Detected in all			Low region specificity	Detected in all			HPA046943, HPA056254	Uncertain		Supported	Mitochondria							Cluster 12: Non-specific - Mitochondrial translation	Cluster 77: Bone marrow - Cell proliferation	Cluster 20: Macrophages & Microglia - Immune response	Cluster 66: Non-specific - Mitochondria	Cluster 39: Non-specific - Basic cellular processes	1	Mitochondria		HPA046943: AB_2732536, HPA056254: AB_2683080
JPT1	3.39591e-47	0.715114	0.766	0.52	1.02095e-42	CD16+ Mono-like	ARM2, HN1, HN1A	ENSG00000189159	Jupiter microtubule associated homolog 1	Q9UK76	17	75135248-75168281	Plasma proteins, Predicted intracellular proteins				Evidence at protein level	Evidence at protein level	Evidence at protein level	Evidence at protein level	Tissue enhanced	Detected in all		testis: 395.6	Cell type enhanced	Detected in all		Early spermatids: 1422.5;Extravillous trophoblasts: 1662.9;Late spermatids: 1349.4;monocytes: 1049.4	Low cancer specificity	Detected in all			Low region specificity	Detected in all			Immune cell enhanced	Detected in all		neutrophil: 773.7	Low lineage specificity	Detected in all			Low cancer specificity	Detected in all			Adipose subcutaneous - Macrophages, Skin - Keratinocyte (other), Testis - Early spermatids, Testis - Late spermatids	Low region specificity	Detected in all			Low region specificity	Detected in all			HPA011097, HPA059729	Approved		Supported	Microtubules,Cytokinetic bridge,Cytosol			Yes			40000	Cluster 7: Non-specific - Innate immune response	Cluster 4: Testis - Basic cellular processes	Cluster 1: Neurons - Mixed function	Cluster 27: Breast cancer - Unknown function	Cluster 45: Non-specific - Mixed function	5	Cytosol	Microtubules, Cytokinetic bridge	HPA011097: , HPA059729: AB_2684114	unprognostic (1.13e-2)	unprognostic (1.81e-1)	unprognostic (1.31e-3)	unprognostic (3.57e-3)	unprognostic (6.71e-2)	unprognostic (2.51e-3)	prognostic unfavorable (1.58e-7)	unprognostic (3.58e-2)	unprognostic (1.37e-1)	prognostic favorable (4.91e-4)	unprognostic (1.25e-3)	unprognostic (8.24e-2)	prognostic unfavorable (1.77e-7)	unprognostic (1.83e-1)	unprognostic (8.99e-2)	unprognostic (4.84e-2)	unprognostic (1.51e-1)
VPS29	4.03358e-47	0.815081	0.855	0.606	1.21266e-42	CD16+ Mono-like	DC15, DC7, PEP11	ENSG00000111237	VPS29 retromer complex component	Q9UBQ0	12	110491083-110502111	Metabolic proteins, Plasma proteins, Predicted intracellular proteins, Transporters	Host-virus interaction, Protein transport, Transport			Evidence at protein level	Evidence at protein level	Evidence at protein level	Evidence at protein level	Low tissue specificity	Detected in all			Low cell type specificity	Detected in all			Low cancer specificity	Detected in all			Low region specificity	Detected in all			Low immune cell specificity	Detected in all			Low lineage specificity	Detected in all			Low cancer specificity	Detected in all				Low region specificity	Detected in all			Low region specificity	Detected in all			HPA039748	Uncertain		Supported	Vesicles,Cytosol						110000	Cluster 42: Non-specific - Vesicular transport	Cluster 56: Non-specific - Unknown function	Cluster 21: Non-specific - Metabolism	Cluster 30: Non-specific - Gene expression regulation	Cluster 15: Non-specific - Mixed function	4	Vesicles, Cytosol		HPA039748: AB_10674426	unprognostic (9.46e-2)	unprognostic (3.46e-3)	unprognostic (2.16e-2)	unprognostic (2.58e-1)	unprognostic (3.08e-1)	unprognostic (2.26e-2)	prognostic unfavorable (2.79e-5)	unprognostic (1.52e-1)	unprognostic (3.37e-2)	prognostic favorable (7.70e-4)	unprognostic (1.64e-1)	unprognostic (2.10e-3)	unprognostic (2.96e-1)	unprognostic (2.04e-2)	unprognostic (2.11e-1)	unprognostic (5.57e-2)	unprognostic (4.29e-3)
ATP6V0D1	4.73099e-47	0.828724	0.758	0.443	1.42232e-42	CD16+ Mono-like	ATP6D, ATP6DV, P39, VATX, Vma6, VPATPD	ENSG00000159720	ATPase H+ transporting V0 subunit d1	P61421	16	67438014-67481181	Metabolic proteins, Plasma proteins, Predicted intracellular proteins, Transporters	Cilium biogenesis/degradation, Hydrogen ion transport, Ion transport, Transport			Evidence at protein level	Evidence at transcript level	Evidence at protein level	Evidence at protein level	Low tissue specificity	Detected in all			Cell type enhanced	Detected in all		Hofbauer cells: 382.2;Syncytiotrophoblasts: 352.7	Low cancer specificity	Detected in all			Low region specificity	Detected in all			Low immune cell specificity	Detected in all			Low lineage specificity	Detected in all			Low cancer specificity	Detected in all			Adipose subcutaneous - Macrophages, Adipose visceral - Macrophages, Stomach - Macrophages, Testis - Early spermatids	Low region specificity	Detected in all			Low region specificity	Detected in all			HPA016938	Uncertain										Cluster 38: Monocytes & Neutrophils - Degranulation	Cluster 54: Non-specific - Basic cellular processes	Cluster 1: Neurons - Mixed function	Cluster 68: Non-specific - Cell cycle regulation	Cluster 58: Macrophages - Innate immune response	6			HPA016938: AB_1845191	unprognostic (1.12e-2)	unprognostic (1.08e-2)	unprognostic (1.97e-1)	unprognostic (4.79e-3)	unprognostic (8.57e-2)	unprognostic (2.93e-1)	unprognostic (1.20e-2)	unprognostic (8.30e-2)	unprognostic (3.68e-1)	unprognostic (2.02e-1)	prognostic favorable (1.20e-5)	unprognostic (5.72e-3)	prognostic favorable (1.76e-8)	unprognostic (2.72e-1)	unprognostic (6.42e-2)	unprognostic (2.63e-2)	unprognostic (4.33e-3)
TBC1D2	4.85774e-47	1.34736	0.546	0.209	1.46043e-42	CD16+ Mono-like	Armus, PARIS1, TBC1D2A	ENSG00000095383	TBC1 domain family member 2	Q9BYX2	9	98199011-98255649	Predicted intracellular proteins		GTPase activation		Evidence at protein level	Evidence at transcript level	Evidence at protein level	Evidence at protein level	Low tissue specificity	Detected in all			Cell type enhanced	Detected in many		Alveolar cells type 1: 114.4;Oligodendrocytes: 60.4	Low cancer specificity	Detected in all			Low region specificity	Detected in all			Immune cell enhanced	Detected in many		classical monocyte: 27.5	Low lineage specificity	Detected in all			Low cancer specificity	Detected in many			Adipose visceral - Macrophages, Colon - Macrophages, Skin - Keratinocyte (other)	Low region specificity	Detected in many			Low region specificity	Detected in all			HPA030871, HPA076521	Approved		Approved	Nucleoplasm,Plasma membrane,Cytosol				Yes			Cluster 38: Monocytes & Neutrophils - Degranulation	Cluster 75: Epithelium - Extracellular exosomes	Cluster 11: White matter - Signal transduction	Cluster 53: Squamous epithelial cells - Keratinization	Cluster 58: Macrophages - Innate immune response		Nucleoplasm, Plasma membrane, Cytosol		HPA030871: AB_10670046, HPA076521:	unprognostic (2.32e-2)	unprognostic (1.11e-1)	unprognostic (1.06e-2)	unprognostic (6.36e-3)	unprognostic (2.02e-2)	prognostic unfavorable (2.77e-4)	unprognostic (1.86e-1)	unprognostic (2.11e-1)	unprognostic (1.74e-1)	unprognostic (9.21e-3)	unprognostic (6.40e-3)	unprognostic (2.30e-1)	unprognostic (6.07e-2)	unprognostic (4.32e-1)	prognostic unfavorable (5.62e-4)	unprognostic (1.30e-2)	unprognostic (4.30e-1)
PCGF5	5.12362e-47	1.19124	0.705	0.361	1.54036e-42	CD16+ Mono-like	MGC16202, RNF159	ENSG00000180628	Polycomb group ring finger 5	Q86SE9	10	91163012-91284337	Predicted intracellular proteins	Transcription, Transcription regulation	Repressor		Evidence at protein level	Evidence at protein level	Evidence at protein level	Evidence at protein level	Low tissue specificity	Detected in all			Cell type enhanced	Detected in all		Late spermatids: 341.3;monocytes: 231.1;Oligodendrocytes: 235.1	Low cancer specificity	Detected in all			Low region specificity	Detected in all			Low immune cell specificity	Detected in many			Low lineage specificity	Detected in all			Low cancer specificity	Detected in all			Testis - Early spermatids	Low region specificity	Detected in all			Low region specificity	Detected in all			HPA038349, HPA059071	Approved		Supported	Nucleoplasm							Cluster 20: Non-specific - DNA binding	Cluster 26: Adrenal gland - Steroid metabolism	Cluster 21: Non-specific - Metabolism	Cluster 3: Rhabdoid - Membrane components	Cluster 36: Late spermatids - Unknown function	7	Nucleoplasm		HPA038349: AB_10669523, HPA059071:	unprognostic (1.34e-2)	unprognostic (8.22e-2)	unprognostic (1.25e-2)	unprognostic (7.41e-2)	unprognostic (1.15e-1)	unprognostic (8.35e-2)	unprognostic (6.53e-2)	unprognostic (6.43e-2)	unprognostic (3.89e-1)	unprognostic (3.24e-2)	unprognostic (3.75e-2)	unprognostic (1.49e-1)	prognostic favorable (4.98e-4)	unprognostic (2.43e-1)	unprognostic (2.00e-1)	unprognostic (2.56e-2)	prognostic favorable (6.90e-4)
RFTN1	6.80541e-47	1.01534	0.652	0.316	2.04598e-42	CD16+ Mono-like	FLJ23866, KIAA0084, MIG2, Raftlin	ENSG00000131378	Raftlin, lipid raft linker 1	Q14699	3	16313574-16514026	Predicted intracellular proteins				Evidence at protein level	Evidence at protein level	Evidence at protein level	Evidence at protein level	Tissue enhanced	Detected in all		lymphoid tissue: 114.2	Cell type enhanced	Detected in many		dendritic cells: 132.0;Excitatory neurons: 84.7;Langerhans cells: 74.8;NK-cells: 79.4	Low cancer specificity	Detected in all			Low region specificity	Detected in all			Low immune cell specificity	Detected in all			Low lineage specificity	Detected in all			Cancer enriched	Detected in many	5	lymphoma: 164.4	Breast - Endothelial cells, Colon - Endothelial cells, Heart muscle - Endothelial cells	Low region specificity	Detected in all			Low region specificity	Detected in all			HPA048725, HPA054662	Enhanced										Cluster 5: Non-specific - Cell proliferation	Cluster 70: Lymphoid tissue - Immune response	Cluster 40: Astrocytes - Astrocyte-neuron interactions	Cluster 46: Lymphoma - Humoral immune response	Cluster 14: Langerhans cells - Innate immune response				HPA048725: AB_2680502, HPA054662:	unprognostic (1.98e-1)	unprognostic (5.82e-2)	unprognostic (1.44e-1)	unprognostic (1.61e-1)	unprognostic (5.92e-2)	unprognostic (1.19e-2)	unprognostic (1.87e-1)	unprognostic (7.55e-3)	unprognostic (9.99e-3)	unprognostic (7.24e-2)	unprognostic (2.75e-2)	unprognostic (1.98e-1)	prognostic unfavorable (1.29e-7)	unprognostic (6.19e-2)	unprognostic (1.49e-2)	unprognostic (2.88e-2)	unprognostic (2.81e-1)
PSME1	8.0074e-47	0.649314	0.909	0.689	2.40735e-42	CD16+ Mono-like	IFI5111, PA28alpha	ENSG00000092010	Proteasome activator subunit 1	Q06323	14	24136163-24138967	Plasma proteins, Predicted intracellular proteins				Evidence at protein level	Evidence at transcript level	Evidence at protein level	Evidence at protein level	Low tissue specificity	Detected in all			Low cell type specificity	Detected in all			Low cancer specificity	Detected in all			Low region specificity	Detected in all			Low immune cell specificity	Detected in all			Low lineage specificity	Detected in all			Low cancer specificity	Detected in all				Low region specificity	Detected in all			Low region specificity	Detected in all			HPA006632	Approved		Approved	Nuclear bodies,Cytosol						7500000	Cluster 37: Monocytes & Neutrophils - Innate immune response	Cluster 47: Spleen - Immune response	Cluster 7: Non-specific - Ribosome	Cluster 31: Non-specific - Antiviral immune response	Cluster 14: Langerhans cells - Innate immune response	7	Cytosol	Nuclear bodies	HPA006632: AB_1079686	prognostic favorable (8.87e-5)	unprognostic (1.02e-2)	unprognostic (9.90e-2)	unprognostic (2.84e-1)	unprognostic (2.65e-1)	unprognostic (1.97e-1)	unprognostic (5.16e-1)	unprognostic (7.04e-2)	unprognostic (9.63e-3)	unprognostic (5.06e-3)	unprognostic (1.49e-2)	unprognostic (1.38e-2)	unprognostic (1.14e-2)	unprognostic (1.45e-1)	unprognostic (4.50e-1)	prognostic favorable (4.60e-4)	unprognostic (1.62e-3)
PDCD6IP	9.34572e-47	0.72346	0.844	0.636	2.8097e-42	CD16+ Mono-like	AIP1, Alix, Hp95	ENSG00000170248	Programmed cell death 6 interacting protein	Q8WUM4	3	33798571-33869707	Human disease related genes, Plasma proteins, Predicted intracellular proteins	Apoptosis, Cell cycle, Cell division, Host-virus interaction, Protein transport, Transport		Intellectual disability, Primary microcephaly	Evidence at protein level	Evidence at protein level	Evidence at protein level	Evidence at protein level	Low tissue specificity	Detected in all			Low cell type specificity	Detected in all			Low cancer specificity	Detected in all			Low region specificity	Detected in all			Low immune cell specificity	Detected in all			Low lineage specificity	Detected in all			Low cancer specificity	Detected in all								Low region specificity	Detected in all			HPA011905, CAB016212, HPA051110, HPA051604	Supported		Approved	Vesicles,Centrosome	Intracellular and membrane	Transport				4100000	Cluster 40: Monocytes - Innate immune response	Cluster 45: Intestine - Digestion	Cluster 49: Hindbrain - Mixed function	Cluster 8: Non-specific - Basic cellular processes	Cluster 5: Enterocytes - Absorption	15	Vesicles	Centrosome	CAB016212: AB_673819, HPA011905: AB_1855111, HPA051110: , HPA051604:	unprognostic (1.53e-1)	unprognostic (2.63e-1)	prognostic favorable (1.16e-4)	unprognostic (2.17e-1)	unprognostic (2.75e-1)	unprognostic (5.12e-2)	unprognostic (7.76e-3)	unprognostic (1.23e-2)	unprognostic (3.29e-1)	unprognostic (2.86e-1)	unprognostic (3.88e-3)	unprognostic (4.49e-2)	prognostic favorable (3.90e-9)	unprognostic (9.61e-2)	unprognostic (1.89e-1)	unprognostic (4.78e-1)	unprognostic (1.11e-1)
PPM1L	1.25642e-46	1.26138	0.728	0.458	3.77731e-42	CD16+ Mono-like	PP2CE	ENSG00000163590	Protein phosphatase, Mg2+/Mn2+ dependent 1L	Q5SGD2	3	160755602-161078902	Enzymes, Metabolic proteins, Predicted intracellular proteins, Predicted membrane proteins		Hydrolase, Protein phosphatase		Evidence at protein level	Evidence at transcript level	Evidence at protein level	Evidence at protein level	Low tissue specificity	Detected in all			Cell type enhanced	Detected in many		Astrocytes: 120.1;Excitatory neurons: 333.0;Inhibitory neurons: 168.3;Oligodendrocyte precursor cells: 104.7	Low cancer specificity	Detected in all			Low region specificity	Detected in all			Immune cell enhanced	Detected in many		non-classical monocyte: 4.9	Low lineage specificity	Detected in many			Low cancer specificity	Detected in many				Low region specificity	Detected in all			Low region specificity	Detected in all			HPA019891, HPA019953	Approved		Approved	Nucleoplasm,Cytosol						26000	Cluster 25: Non-specific - Unknown function	Cluster 3: Non-specific - Unknown function	Cluster 52: Neurons & Synapses - Synaptic function	Cluster 21: Lymphoma - Adaptive immune response	Cluster 34: Neurons - Neuronal signaling		Cytosol	Nucleoplasm	HPA019891: AB_1855631, HPA019953: AB_2170360	prognostic unfavorable (4.90e-4)	unprognostic (7.29e-3)	unprognostic (2.01e-1)	unprognostic (2.59e-2)	unprognostic (8.03e-2)	unprognostic (1.03e-1)	unprognostic (1.91e-1)	unprognostic (1.63e-2)	unprognostic (2.49e-2)	unprognostic (1.92e-1)	unprognostic (4.51e-2)	unprognostic (7.51e-2)	unprognostic (2.69e-3)	unprognostic (1.81e-1)	unprognostic (2.39e-1)	unprognostic (9.13e-3)	unprognostic (2.07e-1)
OAZ2	1.93429e-46	1.26996	0.607	0.3	5.81525e-42	CD16+ Mono-like		ENSG00000180304	Ornithine decarboxylase antizyme 2	O95190	15	64687573-64703281	Predicted intracellular proteins	Polyamine biosynthesis			Evidence at protein level	Evidence at transcript level	Evidence at protein level	Evidence at protein level	Low tissue specificity	Detected in all			Cell type enhanced	Detected in all		Early spermatids: 300.9	Low cancer specificity	Detected in all			Low region specificity	Detected in all			Immune cell enhanced	Detected in all		neutrophil: 420.3	Low lineage specificity	Detected in all			Low cancer specificity	Detected in all			Liver - Hepatocytes, Thyroid - Thyroid glandular cells	Low region specificity	Detected in all			Low region specificity	Detected in all			HPA047694	Uncertain		Approved	Golgi apparatus							Cluster 7: Non-specific - Innate immune response	Cluster 3: Non-specific - Unknown function	Cluster 27: Non-specific - Mixed function	Cluster 58: Non-specific - Nuclear processes	Cluster 48: Smooth muscle cells - Signal transduction	3	Golgi apparatus		HPA047694: AB_2680121	unprognostic (2.67e-1)	unprognostic (1.66e-1)	prognostic unfavorable (9.05e-4)	unprognostic (2.09e-2)	unprognostic (4.44e-2)	unprognostic (2.32e-3)	unprognostic (3.46e-2)	unprognostic (7.94e-2)	unprognostic (3.11e-2)	unprognostic (5.24e-2)	unprognostic (1.76e-3)	unprognostic (1.78e-1)	unprognostic (2.24e-2)	unprognostic (7.50e-2)	unprognostic (2.99e-1)	unprognostic (2.54e-1)	unprognostic (1.45e-1)
CFLAR	2.11007e-46	0.795077	0.895	0.655	6.3437e-42	CD16+ Mono-like	c-FLIP, CASH, CASP8AP1, Casper, cFLIP, CLARP, FLAME, FLIP, I-FLICE, MRIT	ENSG00000003402	CASP8 and FADD like apoptosis regulator	O15519	2	201116154-201176687	Cancer-related genes, Enzymes, Predicted intracellular proteins	Apoptosis, Host-virus interaction		Cancer-related genes	Evidence at protein level	Evidence at protein level	Evidence at protein level	Evidence at protein level	Low tissue specificity	Detected in all			Cell type enhanced	Detected in all		Langerhans cells: 698.3;monocytes: 808.7	Low cancer specificity	Detected in all			Low region specificity	Detected in all			Immune cell enriched	Detected in all	4	neutrophil: 394.0	Lineage enriched	Detected in all	6	granulocytes: 394.0	Low cancer specificity	Detected in all				Low region specificity	Detected in all			Low region specificity	Detected in all			HPA019044, CAB022157, CAB025216	Uncertain		Supported	Nucleoplasm,Nuclear bodies,Plasma membrane,Cytosol				Yes			Cluster 35: Neutrophils - Protein binding	Cluster 56: Non-specific - Unknown function	Cluster 25: Non-specific - Transcription	Cluster 55: Lymphoma - Immune response	Cluster 29: Monocytes - Innate immune response	3	Nucleoplasm, Plasma membrane, Cytosol	Nuclear bodies	CAB022157: , CAB025216: , HPA019044: AB_10696204	unprognostic (4.61e-2)	unprognostic (5.32e-2)	unprognostic (2.49e-1)	unprognostic (1.44e-1)	unprognostic (2.95e-2)	prognostic favorable (2.79e-4)	unprognostic (7.46e-2)	unprognostic (9.01e-2)	unprognostic (1.76e-1)	unprognostic (6.12e-2)	unprognostic (3.08e-2)	unprognostic (4.91e-2)	unprognostic (2.90e-2)	unprognostic (7.83e-2)	unprognostic (9.13e-2)	unprognostic (6.84e-2)	unprognostic (2.24e-2)
DAPP1	2.11174e-46	1.06379	0.593	0.268	6.34873e-42	CD16+ Mono-like	BAM32	ENSG00000070190	Dual adaptor of phosphotyrosine and 3-phosphoinositides 1	Q9UN19	4	99816827-99870190	Predicted intracellular proteins				Evidence at protein level	Evidence at transcript level	Evidence at protein level	Evidence at protein level	Tissue enhanced	Detected in many		esophagus: 28.4;lymphoid tissue: 37.5	Cell type enhanced	Detected in many		B-cells: 101.6;Ionocytes: 75.1;Langerhans cells: 208.9;Plasma cells: 68.1;Schwann cells: 138.8	Low cancer specificity	Detected in many			Low region specificity	Detected in all			Low immune cell specificity	Detected in all			Low lineage specificity	Detected in all			Cancer enhanced	Detected in many		lymphoma: 29.6	Skin - Keratinocyte (other)	Low region specificity	Detected in many			Low region specificity	Detected in all			CAB033822, HPA046074	Approved									56000	Cluster 2: Dendritic cells - Unknown function	Cluster 29: Squamous epithelium - Innate immune response	Cluster 20: Macrophages & Microglia - Immune response	Cluster 46: Lymphoma - Humoral immune response	Cluster 28: Dendritic cells - Antigen presentation	9			CAB033822: AB_2245677, HPA046074: AB_2679525	unprognostic (9.30e-2)	unprognostic (1.36e-1)	unprognostic (1.77e-2)	unprognostic (9.96e-2)	unprognostic (3.48e-1)	unprognostic (1.14e-1)	unprognostic (1.68e-1)	unprognostic (9.09e-2)	unprognostic (4.71e-1)	unprognostic (5.13e-2)	unprognostic (4.01e-3)	unprognostic (2.24e-1)	unprognostic (8.45e-5)	unprognostic (2.88e-1)	unprognostic (3.91e-2)	unprognostic (9.32e-2)	unprognostic (4.60e-2)
DOCK11	2.72492e-46	0.726184	0.866	0.642	8.1922e-42	CD16+ Mono-like	ACG, FLJ32122, FLJ43653, ZIZ2	ENSG00000147251	Dedicator of cytokinesis 11	Q5JSL3	X	118495815-118686163	Predicted intracellular proteins		Guanine-nucleotide releasing factor		Evidence at protein level	Evidence at transcript level	Evidence at protein level	Evidence at protein level	Tissue enhanced	Detected in all		adipose tissue: 52.6	Cell type enhanced	Detected in many		granulocytes: 49.4;Inhibitory neurons: 96.5;Macrophages: 54.9;Microglial cells: 64.4;monocytes: 85.4;NK-cells: 56.8	Low cancer specificity	Detected in all			Low region specificity	Detected in all			Low immune cell specificity	Detected in all			Low lineage specificity	Detected in all			Cancer enhanced	Detected in all		Leukemia: 23.9	Adipose subcutaneous - Adipocytes (Subcutaneous), Breast - Adipocytes (Breast)	Low region specificity	Detected in all			Low region specificity	Detected in all			HPA059695	Uncertain										Cluster 4: Neutrophils - Degranulation	Cluster 7: Adipose tissue - Mixed function	Cluster 21: Non-specific - Metabolism	Cluster 49: HMC-1 - Innate immune response	Cluster 8: Neurons - Neuronal signaling				HPA059695: AB_2684104	unprognostic (4.09e-1)	unprognostic (1.47e-1)	unprognostic (1.68e-1)	unprognostic (2.56e-1)	unprognostic (1.32e-1)	prognostic favorable (4.87e-4)	unprognostic (1.50e-1)	unprognostic (5.56e-2)	unprognostic (1.76e-1)	unprognostic (6.37e-3)	unprognostic (3.06e-1)	unprognostic (2.66e-1)	unprognostic (3.49e-2)	unprognostic (3.07e-2)	unprognostic (1.43e-1)	unprognostic (8.11e-2)	unprognostic (8.16e-3)
UBC	3.04132e-46	0.577671	0.992	0.909	9.14342e-42	CD16+ Mono-like		ENSG00000150991	Ubiquitin C	P0CG48	12	124911604-124917368	Predicted intracellular proteins				Evidence at protein level	Evidence at protein level	Evidence at protein level	Evidence at protein level	Low tissue specificity	Detected in all			Low cell type specificity	Detected in all			Low cancer specificity	Detected in all			Low region specificity	Detected in all			Low immune cell specificity	Detected in all			Low lineage specificity	Detected in all			Low cancer specificity	Detected in all			Testis - Early spermatids, Testis - Late spermatids	Low region specificity	Detected in all			Low region specificity	Detected in all			CAB000362, CAB005419, HPA041344, HPA049132	Supported							Yes			Cluster 38: Monocytes & Neutrophils - Degranulation	Cluster 56: Non-specific - Unknown function	Cluster 55: Non-specific - Transcription	Cluster 38: Non-specific - Transcription	Cluster 80: Non-specific - Transcription	56			CAB000362: AB_2301097, CAB005419: AB_2180553, HPA041344: AB_2677422, HPA049132: AB_2680646	unprognostic (7.46e-2)	unprognostic (1.37e-1)	unprognostic (1.24e-1)	unprognostic (8.64e-3)	unprognostic (2.41e-2)	unprognostic (7.38e-2)	unprognostic (6.35e-3)	unprognostic (7.60e-3)	unprognostic (1.48e-2)	unprognostic (2.46e-1)	unprognostic (1.78e-1)	unprognostic (3.17e-2)	prognostic unfavorable (7.90e-7)	unprognostic (6.69e-2)	unprognostic (2.74e-1)	unprognostic (5.64e-2)	unprognostic (8.81e-2)
COX5B	4.31177e-46	0.60109	0.928	0.732	1.29629e-41	CD16+ Mono-like		ENSG00000135940	Cytochrome c oxidase subunit 5B	P10606	2	97646062-97648383	Metabolic proteins, Predicted intracellular proteins, Transporters				Evidence at protein level	Evidence at protein level	Evidence at protein level	Evidence at protein level	Tissue enhanced	Detected in all		heart muscle: 1114.8;skeletal muscle: 1286.6	Cell type enhanced	Detected in all		Cardiomyocytes: 6557.4;Distal enterocytes: 3170.5;Distal tubular cells: 3405.4;Proximal enterocytes: 2823.7	Low cancer specificity	Detected in all			Low region specificity	Detected in all			Low immune cell specificity	Detected in all			Low lineage specificity	Detected in all			Low cancer specificity	Detected in all			Heart muscle - Cardiomyocytes	Low region specificity	Detected in all			Low region specificity	Detected in all			HPA034517	Supported		Enhanced	Mitochondria						230000	Cluster 29: Non-specific - Unknown function	Cluster 23: Non-specific - Cellular respiration	Cluster 27: Non-specific - Mixed function	Cluster 26: Non-specific - Mitochondria & RNA binding	Cluster 39: Non-specific - Basic cellular processes	29	Mitochondria		HPA034517: AB_10603561	unprognostic (4.61e-2)	unprognostic (4.33e-2)	unprognostic (1.71e-1)	unprognostic (1.26e-1)	unprognostic (1.39e-1)	unprognostic (1.92e-2)	unprognostic (2.48e-1)	unprognostic (1.01e-1)	unprognostic (1.86e-1)	unprognostic (2.72e-2)	unprognostic (1.79e-2)	unprognostic (4.20e-2)	unprognostic (4.02e-2)	unprognostic (3.32e-1)	unprognostic (1.01e-1)	unprognostic (1.34e-1)	prognostic favorable (2.73e-4)
DNAJC5	5.27957e-46	0.843487	0.723	0.42	1.58725e-41	CD16+ Mono-like	CLN4, DNAJC5A, FLJ00118, FLJ13070	ENSG00000101152	DnaJ heat shock protein family (Hsp40) member C5	Q9H3Z4	20	63895126-63936031	Disease related genes, Human disease related genes, Predicted membrane proteins		Chaperone	Disease variant, Neurodegeneration, Neuronal ceroid lipofuscinosis	Evidence at protein level	Evidence at protein level	Evidence at protein level	Evidence at protein level	Tissue enhanced	Detected in all		brain: 71.4	Cell type enhanced	Detected in all		Late spermatids: 125.9	Low cancer specificity	Detected in all			Low region specificity	Detected in all			Low immune cell specificity	Detected in many			Low lineage specificity	Detected in all			Low cancer specificity	Detected in all			Testis - Sertoli cells, Thyroid - Thyroid glandular cells	Low region specificity	Detected in all			Low region specificity	Detected in all			HPA012139, HPA012737, HPA013154	Approved		Supported	Golgi apparatus,Vesicles,Plasma membrane							Cluster 10: Non-specific - Membrane trafficking	Cluster 22: Brain - Synaptic signal transduction	Cluster 1: Neurons - Mixed function	Cluster 62: Non-specific - Plasma proteins	Cluster 63: Late spermatids - Spermatogenesis	3	Golgi apparatus, Plasma membrane	Vesicles	HPA012139: , HPA012737: AB_1847293, HPA013154: AB_1847292	unprognostic (9.96e-3)	unprognostic (2.75e-1)	unprognostic (3.91e-1)	unprognostic (3.61e-2)	unprognostic (1.65e-1)	unprognostic (3.47e-2)	prognostic unfavorable (8.82e-6)	unprognostic (3.04e-2)	unprognostic (2.73e-1)	unprognostic (2.65e-2)	unprognostic (1.78e-3)	unprognostic (1.51e-1)	prognostic favorable (7.70e-6)	unprognostic (2.24e-2)	unprognostic (3.54e-2)	unprognostic (4.28e-3)	unprognostic (1.08e-2)
PLEKHO1	5.79815e-46	0.965064	0.724	0.447	1.74316e-41	CD16+ Mono-like	CKIP-1, OC120	ENSG00000023902	Pleckstrin homology domain containing O1	Q53GL0	1	150149183-150164720	Predicted intracellular proteins			Tumor suppressor	Evidence at protein level	Evidence at protein level	Evidence at protein level	Evidence at protein level	Tissue enhanced	Detected in all		intestine: 195.5	Cell type enhanced	Detected in many		Alveolar cells type 1: 173.3;Early spermatids: 208.9;Langerhans cells: 189.6;Late spermatids: 390.6	Low cancer specificity	Detected in all			Low region specificity	Detected in all			Low immune cell specificity	Detected in many			Low lineage specificity	Detected in all			Low cancer specificity	Detected in many			Liver - Vascular Endothelial cells, Prostate - Smooth muscle cells, Testis - Early spermatids, Testis - Late spermatids	Low region specificity	Detected in all			Low region specificity	Detected in all			HPA061018			Supported	Mitochondria							Cluster 2: Dendritic cells - Unknown function	Cluster 41: Smooth muscle tissue - ECM organization	Cluster 15: Non-specific - Transcription	Cluster 35: RS4;11 - Unknown function	Cluster 28: Dendritic cells - Antigen presentation	18	Mitochondria		HPA061018: AB_2684416	unprognostic (1.41e-2)	unprognostic (7.04e-3)	unprognostic (2.01e-2)	unprognostic (1.78e-2)	unprognostic (3.23e-2)	unprognostic (4.77e-2)	unprognostic (1.62e-2)	unprognostic (8.33e-2)	unprognostic (3.84e-2)	unprognostic (3.18e-2)	unprognostic (8.71e-2)	unprognostic (3.21e-1)	prognostic unfavorable (6.47e-11)	unprognostic (9.30e-2)	unprognostic (1.72e-1)	unprognostic (1.87e-1)	unprognostic (6.52e-2)
CLEC2B	7.38564e-46	0.977951	0.759	0.43	2.22042e-41	CD16+ Mono-like	AICL, CLECSF2, HP10085	ENSG00000110852	C-type lectin domain family 2 member B	Q92478	12	9852369-9869386	Predicted intracellular proteins				Evidence at protein level	Evidence at protein level	Evidence at protein level	Evidence at protein level	Tissue enhanced	Detected in all		bone marrow: 111.6	Cell type enhanced	Detected in many		Basal respiratory cells: 355.9;monocytes: 704.6;NK-cells: 407.1;T-cells: 307.5	Cancer enhanced	Detected in all		cervical cancer: 26.2	Low region specificity	Detected in all			Immune cell enhanced	Detected in all		neutrophil: 222.5	Low lineage specificity	Detected in all			Cancer enhanced	Detected in many		Leukemia: 37.0						Low region specificity	Detected in all			HPA008194	Enhanced				Intracellular and membrane	No annotated function					Cluster 35: Neutrophils - Protein binding	Cluster 77: Bone marrow - Cell proliferation	Cluster 12: Non-specific - Vasculature	Cluster 14: Myeloid leukemia - Innate immune response	Cluster 78: NK-cells & T-cells - Immune system & Transcription	2			HPA008194: AB_1078533	unprognostic (3.14e-2)	unprognostic (4.27e-2)	unprognostic (2.14e-2)	unprognostic (9.69e-3)	unprognostic (4.83e-2)	unprognostic (2.51e-1)	unprognostic (5.99e-2)	unprognostic (4.45e-1)	unprognostic (1.79e-1)	unprognostic (3.58e-1)	unprognostic (1.15e-3)	unprognostic (3.50e-1)	prognostic unfavorable (5.64e-13)	unprognostic (8.09e-2)	unprognostic (7.12e-3)	unprognostic (5.70e-2)	unprognostic (2.79e-1)
HOTAIRM1	8.49975e-46	1.19892	0.544	0.25	2.55536e-41	CD16+ Mono-like
LACTB	9.19265e-46	1.16354	0.678	0.33	2.76368e-41	CD16+ Mono-like	FLJ14902, MRPL56	ENSG00000103642	Lactamase beta	P83111	15	63121833-63142061	Enzymes, Predicted intracellular proteins	Lipid metabolism	Hydrolase, Protease	Tumor suppressor	Evidence at protein level	Evidence at protein level	Evidence at protein level	Evidence at protein level	Low tissue specificity	Detected in all			Cell type enhanced	Detected in all		granulocytes: 126.6;monocytes: 148.3	Low cancer specificity	Detected in all			Low region specificity	Detected in all			Low immune cell specificity	Detected in many			Low lineage specificity	Detected in all			Low cancer specificity	Detected in all			Adipose visceral - Macrophages, Testis - Early spermatids	Low region specificity	Detected in all			Low region specificity	Detected in all			HPA036361, HPA036362	Supported		Supported	Mitochondria	Intracellular and membrane	Enzyme					Cluster 38: Monocytes & Neutrophils - Degranulation	Cluster 56: Non-specific - Unknown function	Cluster 20: Macrophages & Microglia - Immune response	Cluster 72: Neuronal - Signal transduction	Cluster 58: Macrophages - Innate immune response		Mitochondria		HPA036361: AB_10672244, HPA036362: AB_10670798	unprognostic (6.07e-2)	unprognostic (2.02e-1)	unprognostic (2.22e-2)	unprognostic (2.87e-1)	unprognostic (1.20e-2)	unprognostic (3.10e-2)	unprognostic (8.08e-2)	unprognostic (6.25e-2)	unprognostic (8.98e-2)	unprognostic (3.08e-1)	unprognostic (6.22e-3)	unprognostic (5.16e-3)	unprognostic (6.28e-2)	unprognostic (3.24e-1)	unprognostic (8.64e-2)	unprognostic (7.90e-2)	unprognostic (3.88e-3)
CYTH1	1.04267e-45	0.691934	0.926	0.74	3.13469e-41	CD16+ Mono-like	B2-1, cytohesin-1, D17S811E, PSCD1	ENSG00000108669	Cytohesin 1	Q15438	17	78674048-78782297	Plasma proteins, Predicted intracellular proteins		Guanine-nucleotide releasing factor		Evidence at protein level	Evidence at transcript level	Evidence at protein level	Evidence at protein level	Low tissue specificity	Detected in all			Cell type enhanced	Detected in all		monocytes: 187.1	Low cancer specificity	Detected in all			Low region specificity	Detected in all			Low immune cell specificity	Detected in all			Low lineage specificity	Detected in all			Low cancer specificity	Detected in all			Testis - Spermatocytes	Low region specificity	Detected in all			Low region specificity	Detected in all														Cluster 5: Non-specific - Cell proliferation	Cluster 9: Oligodendrocytes - Myelination	Cluster 11: White matter - Signal transduction	Cluster 55: Lymphoma - Immune response	Cluster 78: NK-cells & T-cells - Immune system & Transcription	12				unprognostic (3.82e-3)	unprognostic (5.49e-2)	unprognostic (1.34e-2)	unprognostic (8.17e-2)	unprognostic (1.63e-1)	prognostic favorable (6.48e-4)	unprognostic (6.60e-2)	unprognostic (3.47e-2)	unprognostic (3.26e-1)	unprognostic (9.69e-2)	unprognostic (4.94e-2)	unprognostic (1.56e-2)	unprognostic (1.22e-1)	unprognostic (2.21e-2)	unprognostic (4.14e-2)	unprognostic (1.27e-1)	unprognostic (1.10e-1)
ZNF706	1.20537e-45	0.76077	0.825	0.566	3.62383e-41	CD16+ Mono-like	HSPC038	ENSG00000120963	Zinc finger protein 706	Q9Y5V0	8	101177878-101206193	Predicted intracellular proteins	Translation regulation	Repressor		Evidence at protein level	Evidence at transcript level	Evidence at protein level	Evidence at protein level	Low tissue specificity	Detected in all			Cell type enhanced	Detected in all		Late spermatids: 1117.0	Low cancer specificity	Detected in all			Low region specificity	Detected in all			Low immune cell specificity	Detected in all			Low lineage specificity	Detected in all			Low cancer specificity	Detected in all			Skin - Keratinocyte (other), Testis - Early spermatids, Testis - Late spermatids	Low region specificity	Detected in all			Low region specificity	Detected in all			HPA042793			Approved	Plasma membrane							Cluster 13: Non-specific - Mitochondria	Cluster 15: Pancreas - Proteolysis	Cluster 34: Non-specific - Mixed function	Cluster 40: Non-specific - Unknown function	Cluster 36: Late spermatids - Unknown function		Plasma membrane		HPA042793: AB_10795710	unprognostic (2.05e-2)	unprognostic (3.29e-2)	unprognostic (2.04e-1)	prognostic unfavorable (3.12e-5)	unprognostic (1.60e-1)	unprognostic (1.26e-1)	unprognostic (2.48e-3)	unprognostic (5.22e-2)	unprognostic (3.19e-2)	unprognostic (1.21e-2)	unprognostic (1.35e-1)	unprognostic (1.19e-1)	prognostic unfavorable (5.90e-11)	unprognostic (9.65e-2)	unprognostic (1.59e-1)	unprognostic (3.57e-1)	unprognostic (2.17e-2)
PPP1CA	1.33929e-45	0.728817	0.82	0.586	4.02643e-41	CD16+ Mono-like	PP-1A, PP1A, PP1alpha, PPP1A	ENSG00000172531	Protein phosphatase 1 catalytic subunit alpha	P62136	11	67398181-67421183	Enzymes, Metabolic proteins, Plasma proteins, Predicted intracellular proteins	Carbohydrate metabolism, Cell cycle, Cell division, Glycogen metabolism, Host-virus interaction	Hydrolase, Protein phosphatase		Evidence at protein level	Evidence at protein level	Evidence at protein level	Evidence at protein level	Low tissue specificity	Detected in all			Cell type enhanced	Detected in all		Extravillous trophoblasts: 559.2	Low cancer specificity	Detected in all			Low region specificity	Detected in all			Low immune cell specificity	Detected in all			Low lineage specificity	Detected in all			Low cancer specificity	Detected in all			Adipose subcutaneous - Macrophages	Low region specificity	Detected in all			Low region specificity	Detected in all			CAB004545, HPA046833	Enhanced		Supported	Nucleoplasm,Plasma membrane,Cytosol						3600000	Cluster 25: Non-specific - Unknown function	Cluster 29: Squamous epithelium - Innate immune response	Cluster 27: Non-specific - Mixed function	Cluster 24: Non-specific - Unknown function	Cluster 45: Non-specific - Mixed function	87	Nucleoplasm, Plasma membrane, Cytosol		CAB004545: AB_628177, HPA046833: AB_2679829	unprognostic (1.03e-1)	unprognostic (5.82e-3)	unprognostic (1.10e-1)	unprognostic (2.67e-1)	unprognostic (2.09e-1)	unprognostic (1.51e-2)	unprognostic (3.15e-3)	unprognostic (3.93e-2)	unprognostic (2.07e-1)	unprognostic (3.89e-2)	unprognostic (5.05e-3)	unprognostic (8.00e-2)	unprognostic (1.66e-1)	unprognostic (9.96e-2)	unprognostic (7.69e-2)	prognostic favorable (1.17e-4)	unprognostic (7.60e-2)
CNDP2	1.39499e-45	1.19456	0.565	0.274	4.1939e-41	CD16+ Mono-like	CN2, CPGL, FLJ10830, HsT2298, PEPA	ENSG00000133313	Carnosine dipeptidase 2	Q96KP4	18	74495816-74523454	Enzymes, Metabolic proteins, Plasma proteins, Predicted intracellular proteins		Carboxypeptidase, Hydrolase, Metalloprotease, Protease		Evidence at protein level	Evidence at protein level	Evidence at protein level	Evidence at protein level	Low tissue specificity	Detected in all			Cell type enhanced	Detected in all		Glandular and luminal cells: 330.3;Proximal enterocytes: 618.8;Proximal tubular cells: 436.2	Low cancer specificity	Detected in all			Low region specificity	Detected in all			Low immune cell specificity	Detected in all			Low lineage specificity	Detected in all			Low cancer specificity	Detected in all			Adipose subcutaneous - Macrophages, Adipose visceral - Macrophages, Breast - Breast glandular cells, Prostate - Prostate glandular cells, Thyroid - Thyroid glandular cells	Low region specificity	Detected in all			Low region specificity	Detected in all			CAB026196, HPA036898, HPA036899	Enhanced		Enhanced	Nucleoplasm,Cytosol						2600000	Cluster 13: Non-specific - Mitochondria	Cluster 52: Kidney - Transmembrane transport	Cluster 13: Oligodendrocytes - Mixed function	Cluster 15: Kidney cancer - Membrane components	Cluster 22: Proximal enterocytes - Digestion		Nucleoplasm, Cytosol		CAB026196: , HPA036898: AB_2675370, HPA036899: AB_2675371	unprognostic (2.81e-2)	unprognostic (9.96e-2)	unprognostic (3.28e-1)	unprognostic (1.19e-3)	unprognostic (2.57e-2)	unprognostic (5.06e-2)	unprognostic (2.84e-2)	unprognostic (5.35e-2)	unprognostic (1.49e-1)	unprognostic (9.31e-2)	unprognostic (1.56e-3)	unprognostic (1.15e-1)	prognostic favorable (3.50e-6)	unprognostic (2.37e-3)	unprognostic (4.65e-3)	unprognostic (1.51e-1)	unprognostic (1.34e-1)
RGS18	1.48054e-45	0.846739	0.701	0.378	4.4511e-41	CD16+ Mono-like	RGS13	ENSG00000150681	Regulator of G protein signaling 18	Q9NS28	1	192158462-192185815	Predicted intracellular proteins		Signal transduction inhibitor		Evidence at protein level	Evidence at transcript level	Evidence at protein level	Evidence at protein level	Tissue enhanced	Detected in many		bone marrow: 13.1;lymphoid tissue: 24.8	Cell type enhanced	Detected in some		dendritic cells: 35.6;Kupffer cells: 97.0;Langerhans cells: 36.8;Macrophages: 52.5;monocytes: 137.2	Low cancer specificity	Detected in many			Low region specificity	Detected in many			Immune cell enhanced	Detected in many		eosinophil: 353.9	Lineage enriched	Detected in many	4	granulocytes: 353.9	Cancer enriched	Detected in some	5	Leukemia: 18.9	Lung - Neutrophil_2, Prostate - Macrophages, Testis - Macrophages	Not detected	Not detected			Low region specificity	Detected in some			HPA028727, HPA045780	Uncertain		Approved	Golgi apparatus						340000	Cluster 21: Neutrophils - Unknown function	Cluster 70: Lymphoid tissue - Immune response	Cluster 39: Astrocytes - Mixed function	Cluster 14: Myeloid leukemia - Innate immune response	Cluster 57: Platelets - Hemostasis		Golgi apparatus		HPA028727: AB_2797219, HPA045780: AB_10962728	unprognostic (3.09e-2)	unprognostic (4.32e-2)	unprognostic (8.66e-2)	unprognostic (1.70e-1)	unprognostic (2.28e-1)	unprognostic (1.52e-2)	unprognostic (1.48e-1)	unprognostic (2.18e-2)	unprognostic (2.58e-1)	unprognostic (1.87e-1)	unprognostic (3.07e-1)	unprognostic (2.36e-1)	unprognostic (1.30e-3)	unprognostic (8.21e-3)	unprognostic (2.81e-4)	unprognostic (1.73e-2)	unprognostic (9.91e-2)
PICALM	2.11565e-45	0.562537	0.982	0.895	6.36049e-41	CD16+ Mono-like	CALM, CLTH	ENSG00000073921	Phosphatidylinositol binding clathrin assembly protein	Q13492	11	85957175-86069882	Cancer-related genes, Disease related genes, Human disease related genes, Predicted intracellular proteins	Endocytosis		Cancer-related genes, Proto-oncogene	Evidence at protein level	Evidence at protein level	Evidence at protein level	Evidence at protein level	Low tissue specificity	Detected in all			Cell type enhanced	Detected in all		Microglial cells: 477.7;Oligodendrocytes: 660.1	Low cancer specificity	Detected in all			Low region specificity	Detected in all			Immune cell enhanced	Detected in all		neutrophil: 40.7	Low lineage specificity	Detected in all			Low cancer specificity	Detected in all			Breast - Endothelial cells	Low region specificity	Detected in all			Low region specificity	Detected in all			HPA019053, HPA019061	Enhanced		Enhanced	Vesicles						40000	Cluster 7: Non-specific - Innate immune response	Cluster 11: Liver - Plasma proteins	Cluster 11: White matter - Signal transduction	Cluster 47: Leukemia - Hemostasis	Cluster 51: Oligodendrocytes - Unknown function	2	Vesicles		HPA019053: AB_1855361, HPA019061: AB_1855362	unprognostic (9.27e-3)	unprognostic (7.29e-2)	unprognostic (3.51e-1)	unprognostic (6.83e-2)	unprognostic (5.13e-2)	unprognostic (1.93e-1)	unprognostic (5.36e-3)	unprognostic (9.02e-3)	unprognostic (9.80e-2)	unprognostic (6.27e-3)	prognostic unfavorable (6.61e-4)	unprognostic (4.31e-1)	prognostic favorable (2.02e-6)	unprognostic (1.26e-2)	unprognostic (5.21e-3)	unprognostic (2.52e-1)	unprognostic (1.02e-1)
CAPN2	2.20926e-45	0.935853	0.655	0.327	6.64192e-41	CD16+ Mono-like	CANPL2, CANPml, mCANP	ENSG00000162909	Calpain 2	P17655	1	223701593-223776018	Enzymes, Plasma proteins, Predicted intracellular proteins		Hydrolase, Protease, Thiol protease		Evidence at protein level	Evidence at protein level	Evidence at protein level	Evidence at protein level	Low tissue specificity	Detected in all			Cell type enhanced	Detected in all		Alveolar cells type 1: 508.7	Low cancer specificity	Detected in all			Low region specificity	Detected in all			Low immune cell specificity	Detected in all			Low lineage specificity	Detected in all			Low cancer specificity	Detected in all			Lung - Alveolar cells type 1	Low region specificity	Detected in all			Low region specificity	Detected in all			HPA024470	Approved	Approved	Supported	Cytosol						2800000	Cluster 33: Non-specific - ATP binding	Cluster 75: Epithelium - Extracellular exosomes	Cluster 19: Astrocytes - Mixed function	Cluster 72: Neuronal - Signal transduction	Cluster 45: Non-specific - Mixed function	8	Cytosol		HPA024470: AB_1845925	unprognostic (2.77e-2)	unprognostic (1.27e-3)	unprognostic (2.03e-1)	unprognostic (3.39e-2)	unprognostic (2.12e-1)	unprognostic (3.32e-2)	unprognostic (1.59e-1)	unprognostic (1.10e-1)	unprognostic (2.85e-1)	unprognostic (1.96e-1)	prognostic unfavorable (2.50e-4)	unprognostic (1.21e-1)	prognostic favorable (2.19e-4)	unprognostic (1.61e-1)	unprognostic (2.63e-1)	unprognostic (2.62e-1)	prognostic unfavorable (6.21e-4)
RASSF2	2.36728e-45	0.888694	0.739	0.45	7.117e-41	CD16+ Mono-like	CENP-34, KIAA0168	ENSG00000101265	Ras association domain family member 2	P50749	20	4780023-4823608	Predicted intracellular proteins	Cell cycle		Tumor suppressor	Evidence at protein level	Evidence at protein level	Evidence at protein level	Evidence at protein level	Group enriched	Detected in all	4	bone marrow: 90.2;brain: 283.8;lymphoid tissue: 71.6;retina: 157.8	Cell type enhanced	Detected in many		dendritic cells: 120.1;Kupffer cells: 92.8;Langerhans cells: 84.7;monocytes: 231.1;Oligodendrocytes: 99.3;Peritubular cells: 147.0;Rod photoreceptor cells: 137.0	Cancer enriched	Detected in all	5	glioma: 48.9	Low region specificity	Detected in all			Low immune cell specificity	Detected in all			Low lineage specificity	Detected in all			Cancer enhanced	Detected in many		Leukemia: 37.1;lymphoma: 46.2	Skin - Fibroblast_1	Low region specificity	Detected in all			Low region specificity	Detected in all			HPA051200	Uncertain		Supported	Nucleoplasm,Golgi apparatus,Plasma membrane,Cytosol							Cluster 38: Monocytes & Neutrophils - Degranulation	Cluster 9: Oligodendrocytes - Myelination	Cluster 30: White matter - Myelination	Cluster 55: Lymphoma - Immune response	Cluster 74: Neutrophils - Degranulation	15	Nucleoplasm	Golgi apparatus, Plasma membrane, Cytosol	HPA051200: AB_2681386	unprognostic (6.51e-2)	unprognostic (3.67e-3)	unprognostic (5.31e-2)	unprognostic (1.47e-2)	unprognostic (3.15e-1)	unprognostic (1.46e-3)	unprognostic (2.80e-1)	unprognostic (7.01e-2)	unprognostic (1.38e-2)	unprognostic (2.41e-2)	unprognostic (4.93e-2)	unprognostic (3.90e-1)	prognostic unfavorable (7.82e-4)	unprognostic (3.51e-2)	unprognostic (1.35e-1)	unprognostic (3.49e-1)	unprognostic (6.46e-2)
TGFBR2	3.10868e-45	0.893686	0.825	0.548	9.34595e-41	CD16+ Mono-like	MFS2, TBR-ii, TBRII	ENSG00000163513	Transforming growth factor beta receptor 2	P37173	3	30606601-30694142	Cancer-related genes, Disease related genes, Enzymes, FDA approved drug targets, Human disease related genes, Plasma proteins, Predicted membrane proteins, Predicted secreted proteins	Apoptosis, Differentiation, Growth regulation	Kinase, Receptor, Serine/threonine-protein kinase, Transferase	Aortic aneurysm, Cancer-related genes, Craniosynostosis, Disease variant, FDA approved drug targets, Hereditary nonpolyposis colorectal cancer	Evidence at protein level	Evidence at protein level	Evidence at protein level	Evidence at protein level	Low tissue specificity	Detected in all			Cell type enhanced	Detected in many		Adipocytes: 389.3;Endothelial cells: 383.4;Fibroblasts: 209.7;Lymphatic endothelial cells: 308.2	Low cancer specificity	Detected in all			Low region specificity	Detected in all			Low immune cell specificity	Detected in many			Low lineage specificity	Detected in all			Low cancer specificity	Detected in all			Colon - Endothelial cells, Heart muscle - Macrophages, Kidney - Endothelial cells, Stomach - Endothelial cells, Testis - Endothelial cells, Thyroid - Endothelial cells	Low region specificity	Detected in all			Low region specificity	Detected in all			CAB073537			Supported	Plasma membrane	Secreted to blood	Receptor				810000	Cluster 20: Non-specific - DNA binding	Cluster 7: Adipose tissue - Mixed function	Cluster 42: Choroid plexus - Mitochondria	Cluster 44: Connective tissue cells - ECM organization	Cluster 41: Adipocytes & Endothelial cells - Mixed function	54	Plasma membrane		CAB073537:	unprognostic (1.74e-1)	unprognostic (1.84e-2)	unprognostic (3.70e-1)	unprognostic (3.02e-2)	unprognostic (1.92e-1)	unprognostic (2.26e-1)	unprognostic (1.96e-1)	unprognostic (1.62e-1)	unprognostic (1.40e-1)	unprognostic (2.24e-2)	unprognostic (7.36e-2)	unprognostic (1.12e-1)	unprognostic (1.65e-2)	unprognostic (4.72e-2)	unprognostic (1.81e-2)	unprognostic (8.81e-2)	unprognostic (8.02e-2)
PRR13	4.2231e-45	0.709577	0.9	0.665	1.26963e-40	CD16+ Mono-like	DKFZP564J157, FLJ23818	ENSG00000205352	Proline rich 13	Q9NZ81	12	53441678-53446645	Predicted intracellular proteins	Transcription, Transcription regulation			Evidence at protein level	Evidence at protein level	Evidence at protein level	Evidence at protein level	Low tissue specificity	Detected in all			Cell type enhanced	Detected in all		Distal enterocytes: 944.1;Distal tubular cells: 925.1;Proximal enterocytes: 1520.9;Proximal tubular cells: 829.9	Low cancer specificity	Detected in all			Low region specificity	Detected in all			Low immune cell specificity	Detected in all			Low lineage specificity	Detected in all			Low cancer specificity	Detected in all			Heart muscle - Macrophages, Lung - Neutrophil_2, Testis - Leydig cells					Low region specificity	Detected in all			HPA039396, HPA046219	Uncertain		Supported	Nucleoplasm,Cytosol				Yes			Cluster 7: Non-specific - Innate immune response	Cluster 55: Kidney & Intestine - Metabolism	Cluster 42: Choroid plexus - Mitochondria	Cluster 38: Non-specific - Transcription	Cluster 5: Enterocytes - Absorption	37	Nucleoplasm	Cytosol	HPA039396: AB_2676484, HPA046219: AB_10963936	unprognostic (1.09e-1)	prognostic favorable (9.08e-4)	unprognostic (1.15e-1)	unprognostic (3.26e-1)	unprognostic (8.97e-3)	unprognostic (4.88e-3)	unprognostic (1.86e-3)	unprognostic (7.23e-2)	unprognostic (1.23e-1)	unprognostic (3.49e-1)	unprognostic (1.41e-2)	unprognostic (5.41e-2)	unprognostic (6.81e-3)	unprognostic (1.81e-1)	unprognostic (1.08e-1)	unprognostic (2.34e-1)	prognostic favorable (7.55e-4)
SH3BP1	4.52758e-45	1.38313	0.53	0.225	1.36117e-40	CD16+ Mono-like	ARHGAP43	ENSG00000100092	SH3 domain binding protein 1	Q9Y3L3	22	37634654-37656117	Metabolic proteins, Predicted intracellular proteins	Phagocytosis	GTPase activation		Evidence at protein level	Evidence at protein level	Evidence at protein level	Evidence at protein level	Tissue enhanced	Detected in many		esophagus: 36.7	Cell type enhanced	Detected in many		Distal enterocytes: 59.8;Hofbauer cells: 56.5	Low cancer specificity	Detected in all			Low region specificity	Detected in all			Low immune cell specificity	Detected in many			Low lineage specificity	Detected in many			Low cancer specificity	Detected in all			Skin - Keratinocyte (other), Thyroid - T-cells	Low region specificity	Detected in all			Low region specificity	Detected in many			HPA000757	Supported		Supported	Cytosol							Cluster 45: Eosinophils - Unknown function	Cluster 75: Epithelium - Extracellular exosomes	Cluster 6: Non-specific - Immune response	Cluster 53: Squamous epithelial cells - Keratinization	Cluster 7: T-cells - T-cell receptor	4	Cytosol		HPA000757: AB_1079951	unprognostic (7.81e-3)	unprognostic (7.91e-3)	unprognostic (3.42e-1)	unprognostic (2.62e-2)	unprognostic (5.38e-2)	unprognostic (2.40e-1)	prognostic unfavorable (9.55e-4)	unprognostic (1.39e-1)	unprognostic (3.08e-1)	unprognostic (1.89e-1)	unprognostic (2.59e-2)	unprognostic (4.78e-1)	prognostic unfavorable (3.48e-7)	prognostic favorable (3.39e-4)	unprognostic (1.74e-1)	unprognostic (5.37e-2)	unprognostic (8.48e-3)
SWAP70	4.64789e-45	1.00913	0.722	0.443	1.39734e-40	CD16+ Mono-like	KIAA0640, SWAP-70	ENSG00000133789	Switching B cell complex subunit SWAP70	Q9UH65	11	9664077-9752993	Predicted intracellular proteins		DNA-binding		Evidence at protein level	Evidence at protein level	Evidence at protein level	Evidence at protein level	Low tissue specificity	Detected in all			Cell type enhanced	Detected in many		Adipocytes: 146.2;B-cells: 205.5;Endothelial cells: 147.4	Low cancer specificity	Detected in all			Low region specificity	Detected in all			Immune cell enhanced	Detected in many		memory B-cell: 80.5;naive B-cell: 84.7	Group enriched	Detected in all	7	B-cells: 84.7;granulocytes: 48.5;monocytes: 29.6	Cancer enhanced	Detected in all		lymphoma: 134.6	Adipose visceral - Endothelial cells, Colon - Endothelial cells, Prostate - Endothelial cells, Skeletal muscle - Endothelial cells, Thyroid - Endothelial cells	Low region specificity	Detected in all			Low region specificity	Detected in all			HPA006810, HPA006929	Supported		Supported	Plasma membrane,Actin filaments						21000	Cluster 29: Non-specific - Unknown function	Cluster 70: Lymphoid tissue - Immune response	Cluster 20: Macrophages & Microglia - Immune response	Cluster 46: Lymphoma - Humoral immune response	Cluster 73: B-cells - B-cell function	3	Plasma membrane	Actin filaments	HPA006810: AB_1857683, HPA006929:	unprognostic (4.16e-2)	unprognostic (7.06e-2)	unprognostic (2.35e-1)	unprognostic (3.68e-2)	unprognostic (1.67e-1)	unprognostic (3.38e-2)	unprognostic (3.16e-3)	unprognostic (1.26e-1)	unprognostic (4.04e-1)	unprognostic (3.33e-1)	unprognostic (1.75e-1)	unprognostic (3.85e-2)	unprognostic (2.79e-3)	unprognostic (5.00e-2)	unprognostic (1.14e-1)	unprognostic (3.61e-1)	unprognostic (1.44e-1)
CD58	5.11152e-45	1.01002	0.695	0.372	1.53673e-40	CD16+ Mono-like	LFA3	ENSG00000116815	CD58 molecule	P19256	1	116514534-116571039	CD markers, Human disease related genes, Predicted membrane proteins				Evidence at protein level	Evidence at transcript level	Evidence at protein level	Evidence at protein level	Low tissue specificity	Detected in all			Cell type enhanced	Detected in many		Basal respiratory cells: 137.5;Langerhans cells: 243.1	Low cancer specificity	Detected in all			Low region specificity	Detected in all			Low immune cell specificity	Detected in all			Low lineage specificity	Detected in all			Low cancer specificity	Detected in all								Low region specificity	Detected in all													6500000	Cluster 37: Monocytes & Neutrophils - Innate immune response	Cluster 81: Lymphoid tissue & Bone marrow - Innate immune response	Cluster 20: Macrophages & Microglia - Immune response	Cluster 55: Lymphoma - Immune response	Cluster 14: Langerhans cells - Innate immune response					unprognostic (4.48e-3)	unprognostic (3.20e-1)	unprognostic (2.95e-2)	unprognostic (4.03e-2)	unprognostic (8.45e-2)	unprognostic (1.95e-1)	prognostic unfavorable (2.32e-6)	unprognostic (9.84e-2)	unprognostic (7.17e-2)	unprognostic (4.72e-2)	prognostic unfavorable (5.60e-4)	unprognostic (2.82e-1)	unprognostic (1.66e-2)	unprognostic (1.86e-1)	unprognostic (3.68e-2)	unprognostic (2.17e-2)	unprognostic (9.66e-2)
LRMP	6.77971e-45	0.977224	0.726	0.407	2.03825e-40	CD16+ Mono-like
CTSC	1.3363e-44	0.549148	0.852	0.603	4.01747e-40	CD16+ Mono-like	DPP1, PALS, PLS	ENSG00000109861	Cathepsin C	P53634	11	88265069-88359684	Disease related genes, Enzymes, Human disease related genes, Metabolic proteins, Plasma proteins, Potential drug targets, Predicted intracellular proteins, Predicted membrane proteins		Hydrolase, Protease, Thiol protease	Disease variant, Palmoplantar keratoderma	Evidence at protein level	Evidence at protein level	Evidence at protein level	Evidence at protein level	Low tissue specificity	Detected in all			Cell type enhanced	Detected in many		Basal respiratory cells: 879.8;Club cells: 507.1;Hofbauer cells: 1008.0;Ionocytes: 520.6;Macrophages: 465.3;monocytes: 724.2	Low cancer specificity	Detected in all			Low region specificity	Detected in all			Low immune cell specificity	Detected in all			Low lineage specificity	Detected in all			Low cancer specificity	Detected in all			Adipose visceral - Macrophages, Lung - Macrophages	Low region specificity	Detected in all			Low region specificity	Detected in all			CAB025364, HPA066610, HPA068434	Enhanced		Supported	Vesicles	Intracellular and membrane	Enzyme	No	No		19000000	Cluster 10: Non-specific - Membrane trafficking	Cluster 57: Lung - Lung function	Cluster 20: Macrophages & Microglia - Immune response	Cluster 64: Connective tissue cells - ECM organization	Cluster 58: Macrophages - Innate immune response	1	Vesicles		CAB025364: , HPA066610: AB_2685694, HPA068434: AB_2685989	unprognostic (4.05e-2)	unprognostic (1.35e-1)	unprognostic (1.50e-1)	unprognostic (1.10e-1)	unprognostic (3.70e-2)	unprognostic (1.45e-2)	prognostic unfavorable (9.30e-5)	unprognostic (1.62e-1)	unprognostic (1.04e-1)	unprognostic (1.56e-2)	unprognostic (3.11e-2)	unprognostic (3.35e-1)	prognostic favorable (4.80e-4)	unprognostic (2.93e-1)	unprognostic (4.35e-2)	unprognostic (8.10e-2)	unprognostic (4.07e-2)
STX12	1.48482e-44	1.09363	0.723	0.433	4.46396e-40	CD16+ Mono-like	STX13, STX14	ENSG00000117758	Syntaxin 12	Q86Y82	1	27773219-27824443	Predicted intracellular proteins, Predicted membrane proteins	Protein transport, Transport			Evidence at protein level	Evidence at protein level	Evidence at protein level	Evidence at protein level	Low tissue specificity	Detected in all			Low cell type specificity	Detected in all			Low cancer specificity	Detected in all			Low region specificity	Detected in all			Low immune cell specificity	Detected in all			Low lineage specificity	Detected in all			Low cancer specificity	Detected in all			Thyroid - Thyroid glandular cells	Low region specificity	Detected in all			Low region specificity	Detected in all			HPA041038, HPA055300	Approved		Enhanced	Nucleoplasm,Golgi apparatus,Vesicles			No	No			Cluster 40: Monocytes - Innate immune response	Cluster 34: Non-specific - Mixed function	Cluster 27: Non-specific - Mixed function	Cluster 37: Non-specific - mRNA processing	Cluster 41: Adipocytes & Endothelial cells - Mixed function	33	Nucleoplasm, Golgi apparatus, Vesicles		HPA041038: AB_10794261, HPA055300: AB_2682778	unprognostic (3.47e-1)	unprognostic (1.27e-1)	unprognostic (1.60e-1)	unprognostic (8.16e-3)	unprognostic (2.83e-1)	unprognostic (2.85e-1)	unprognostic (1.26e-2)	unprognostic (3.52e-1)	unprognostic (1.14e-2)	unprognostic (2.78e-2)	unprognostic (9.35e-2)	unprognostic (3.55e-1)	unprognostic (1.91e-2)	unprognostic (8.43e-2)	unprognostic (2.06e-1)	unprognostic (1.47e-1)	unprognostic (2.24e-1)
BASP1	1.58714e-44	0.781877	0.532	0.198	4.77158e-40	CD16+ Mono-like	CAP-23, CAP23, NAP-22, NAP22	ENSG00000176788	Brain abundant membrane attached signal protein 1	P80723	5	17065598-17276843	Plasma proteins, Predicted intracellular proteins, Transporters				Evidence at protein level	Evidence at protein level	Evidence at protein level	Evidence at protein level	Tissue enhanced	Detected in all		brain: 384.5;epididymis: 295.9	Cell type enhanced	Detected in many		Langerhans cells: 534.7;monocytes: 1184.0;Muller glia cells: 673.2;Schwann cells: 458.4;Syncytiotrophoblasts: 880.3	Low cancer specificity	Detected in all			Low region specificity	Detected in all			Immune cell enriched	Detected in many	5	neutrophil: 128.9	Lineage enriched	Detected in many	16	granulocytes: 128.9	Cancer enhanced	Detected in all		Adrenocortical cancer: 573.1	Prostate - Prostate glandular cells	Low region specificity	Detected in all			Low region specificity	Detected in all			HPA045218, HPA050333	Enhanced		Enhanced	Plasma membrane						63000000	Cluster 21: Neutrophils - Unknown function	Cluster 50: Epididymis - Male reproductive secretion	Cluster 53: Neurons - Mixed function	Cluster 7: Liver cancer - Metabolism	Cluster 74: Neutrophils - Degranulation	1	Plasma membrane		HPA045218: AB_2679263, HPA050333: AB_2681090	unprognostic (3.35e-2)	unprognostic (3.13e-2)	unprognostic (1.04e-1)	unprognostic (1.32e-1)	unprognostic (2.78e-1)	prognostic unfavorable (5.63e-4)	unprognostic (2.40e-1)	unprognostic (1.02e-2)	unprognostic (2.39e-1)	unprognostic (1.89e-1)	unprognostic (2.52e-1)	unprognostic (2.31e-1)	prognostic unfavorable (5.25e-11)	unprognostic (1.95e-3)	unprognostic (1.04e-1)	unprognostic (3.61e-2)	unprognostic (1.70e-1)
UQCR11	1.72756e-44	0.536085	0.933	0.733	5.19373e-40	CD16+ Mono-like	QCR10, UQCR	ENSG00000127540	Ubiquinol-cytochrome c reductase, complex III subunit XI	O14957	19	1597169-1605473	Metabolic proteins, Predicted membrane proteins	Electron transport, Respiratory chain, Transport			Evidence at protein level	Evidence at transcript level	Evidence at protein level	Evidence at protein level	Tissue enhanced	Detected in all		heart muscle: 288.2;skeletal muscle: 301.2	Cell type enhanced	Detected in all		Cardiomyocytes: 2328.4;Distal tubular cells: 2581.7;Hepatocytes: 2187.2;Proximal enterocytes: 2128.1;Proximal tubular cells: 2064.0	Low cancer specificity	Detected in all			Low region specificity	Detected in all			Low immune cell specificity	Detected in all			Low lineage specificity	Detected in all			Low cancer specificity	Detected in all			Breast - Adipocytes (Breast), Heart muscle - Cardiomyocytes	Low region specificity	Detected in all			Low region specificity	Detected in all														Cluster 36: Eosinophils - Protein ubiquitination	Cluster 23: Non-specific - Cellular respiration	Cluster 45: Non-specific - Mixed function	Cluster 23: Non-specific - Transcription	Cluster 39: Non-specific - Basic cellular processes					unprognostic (1.90e-1)	unprognostic (6.67e-3)	unprognostic (1.78e-1)	prognostic favorable (1.23e-4)	unprognostic (5.62e-2)	unprognostic (1.32e-1)	unprognostic (2.06e-1)	unprognostic (5.42e-3)	unprognostic (9.10e-2)	unprognostic (1.14e-1)	prognostic favorable (1.86e-4)	unprognostic (1.03e-1)	prognostic favorable (1.65e-4)	unprognostic (2.40e-1)	unprognostic (1.43e-1)	unprognostic (2.22e-2)	unprognostic (1.06e-2)
DUS2	1.7777e-44	1.59637	0.515	0.207	5.34448e-40	CD16+ Mono-like	DUS2L, FLJ20399, SMM1	ENSG00000167264	Dihydrouridine synthase 2	Q9NX74	16	67987746-68079320	Enzymes, Predicted intracellular proteins	tRNA processing	Oxidoreductase, RNA-binding		Evidence at protein level	Evidence at protein level	Evidence at protein level	Evidence at protein level	Low tissue specificity	Detected in all			Cell type enhanced	Detected in all		Early spermatids: 89.8;Late spermatids: 117.7;Spermatocytes: 46.5;Syncytiotrophoblasts: 58.8	Low cancer specificity	Detected in all			Low region specificity	Detected in all			Low immune cell specificity	Detected in all			Low lineage specificity	Detected in all			Low cancer specificity	Detected in all			Skin - Keratinocyte (other), Testis - Early spermatids, Testis - Late spermatids	Low region specificity	Detected in all			Low region specificity	Detected in all			HPA042560, HPA043528	Enhanced		Enhanced	Cytosol							Cluster 45: Eosinophils - Unknown function	Cluster 36: Lymphoid tissue - Cytokine signaling	Cluster 6: Non-specific - Immune response	Cluster 68: Non-specific - Cell cycle regulation	Cluster 13: Spermatids - Transcription		Cytosol		HPA042560: AB_10965170, HPA043528: AB_10959753	unprognostic (2.21e-1)	unprognostic (5.06e-2)	unprognostic (1.91e-1)	unprognostic (1.23e-2)	unprognostic (8.12e-2)	unprognostic (1.63e-2)	unprognostic (1.23e-2)	unprognostic (9.84e-2)	unprognostic (2.36e-1)	unprognostic (2.34e-1)	unprognostic (1.53e-1)	unprognostic (3.18e-1)	prognostic favorable (3.50e-5)	unprognostic (1.44e-2)	unprognostic (8.05e-2)	unprognostic (1.58e-1)	unprognostic (1.81e-1)
POLD4	1.87556e-44	1.04041	0.688	0.396	5.63869e-40	CD16+ Mono-like	p12, POLDS	ENSG00000175482	DNA polymerase delta 4, accessory subunit	Q9HCU8	11	67350772-67356972	Metabolic proteins, Predicted intracellular proteins	DNA damage, DNA excision, DNA repair, DNA replication			Evidence at protein level	Evidence at transcript level	Evidence at protein level	Evidence at protein level	Tissue enhanced	Detected in all		liver: 265.3	Cell type enhanced	Detected in all		Distal enterocytes: 405.6;Gastric mucus-secreting cells: 171.6;Intestinal goblet cells: 203.4;Paneth cells: 296.9;Proximal enterocytes: 366.8	Low cancer specificity	Detected in all			Low region specificity	Detected in all			Low immune cell specificity	Detected in all			Low lineage specificity	Detected in all			Low cancer specificity	Detected in all				Low region specificity	Detected in all			Low region specificity	Detected in all			HPA078008			Approved	Centriolar satellite							Cluster 29: Non-specific - Unknown function	Cluster 83: Liver - Metabolism	Cluster 20: Macrophages & Microglia - Immune response	Cluster 46: Lymphoma - Humoral immune response	Cluster 5: Enterocytes - Absorption	4	Centriolar satellite		HPA078008:	unprognostic (7.55e-3)	unprognostic (2.71e-1)	unprognostic (3.93e-2)	unprognostic (2.75e-1)	unprognostic (1.19e-2)	unprognostic (1.03e-1)	unprognostic (8.25e-2)	unprognostic (1.43e-2)	unprognostic (4.82e-1)	unprognostic (2.02e-1)	unprognostic (3.19e-2)	unprognostic (2.53e-1)	unprognostic (2.39e-3)	unprognostic (1.70e-1)	unprognostic (4.11e-2)	unprognostic (1.95e-1)	unprognostic (9.36e-2)
SERP1	2.86516e-44	0.669775	0.962	0.782	8.61382e-40	CD16+ Mono-like	FLJ43424, RAMP4	ENSG00000120742	Stress associated endoplasmic reticulum protein 1	Q9Y6X1	3	150541998-150603228	Predicted intracellular proteins, Predicted membrane proteins	Protein transport, Translocation, Transport			Evidence at protein level	Evidence at transcript level	Evidence at protein level	Evidence at protein level	Low tissue specificity	Detected in all			Low cell type specificity	Detected in all			Low cancer specificity	Detected in all			Low region specificity	Detected in all			Low immune cell specificity	Detected in all			Low lineage specificity	Detected in all			Low cancer specificity	Detected in all				Low region specificity	Detected in all			Low region specificity	Detected in all			HPA038970	Approved		Approved	Endoplasmic reticulum							Cluster 10: Non-specific - Membrane trafficking	Cluster 68: Non-specific - Protein processing	Cluster 7: Non-specific - Ribosome	Cluster 63: Non-specific - Protein processing	Cluster 77: Plasma cells - Protein processing	37	Endoplasmic reticulum		HPA038970: AB_2676296	unprognostic (8.81e-3)	unprognostic (2.35e-3)	unprognostic (1.91e-1)	unprognostic (7.29e-3)	unprognostic (3.99e-2)	unprognostic (1.01e-1)	unprognostic (1.57e-2)	unprognostic (2.35e-3)	unprognostic (6.16e-2)	unprognostic (1.77e-3)	prognostic unfavorable (1.03e-5)	unprognostic (1.12e-1)	unprognostic (1.61e-3)	unprognostic (2.55e-2)	unprognostic (2.75e-2)	unprognostic (4.75e-2)	unprognostic (1.78e-1)
AC119396.1	3.23565e-44	1.24349	0.522	0.225	9.72767e-40	CD16+ Mono-like
ANKUB1	3.43215e-44	1.61223	0.546	0.206	1.03184e-39	CD16+ Mono-like	C3orf16	ENSG00000206199	Ankyrin repeat and ubiquitin domain containing 1	A6NFN9	3	149761100-149968385	Predicted intracellular proteins				Evidence at transcript level	Evidence at transcript level	Evidence at transcript level	Evidence at transcript level	Tissue enhanced	Detected in some		choroid plexus: 3.2;fallopian tube: 5.7	Group enriched	Detected in some	4	Ciliated cells: 98.5;Early spermatids: 27.0	Not detected	Not detected			Low region specificity	Detected in all			Immune cell enriched	Detected in single	7	neutrophil: 1.5	Lineage enriched	Detected in single	13	granulocytes: 1.5	Cancer enhanced	Detected in some		Bile duct cancer: 1.6	Lung - Respiratory ciliated cells, Testis - Early spermatids, Testis - Late spermatids	Low region specificity	Detected in many			Low region specificity	Detected in all			HPA053749	Uncertain										Cluster 35: Neutrophils - Protein binding	Cluster 8: Ciliated cells - Cilium organization	Cluster 3: Choroid plexus - Cilium	Cluster 53: Squamous epithelial cells - Keratinization	Cluster 42: Ciliated cells - Cilium assembly				HPA053749: AB_2682248	unprognostic (1.71e-2)	unprognostic (1.89e-4)	unprognostic (1.01e-1)	unprognostic (4.20e-2)	unprognostic (1.98e-1)	unprognostic (1.18e-1)	unprognostic (2.42e-1)	unprognostic (1.61e-2)	unprognostic (1.48e-1)	unprognostic (9.61e-2)	unprognostic (1.52e-2)	unprognostic (2.35e-1)	unprognostic (2.18e-9)	unprognostic (3.06e-1)	unprognostic (2.96e-1)	unprognostic (3.17e-1)	unprognostic (7.07e-4)
ATP1B3	5.01941e-44	0.784129	0.858	0.616	1.50903e-39	CD16+ Mono-like	CD298, FLJ29027	ENSG00000069849	ATPase Na+/K+ transporting subunit beta 3	P54709	3	141876124-141926549	CD markers, Metabolic proteins, Predicted intracellular proteins, Predicted membrane proteins, Transporters	Ion transport, Potassium transport, Sodium transport, Sodium/potassium transport, Transport			Evidence at protein level	Evidence at protein level	Evidence at protein level	Evidence at protein level	Low tissue specificity	Detected in all			Cell type enhanced	Detected in all		dendritic cells: 967.3;Late spermatids: 993.4;monocytes: 2234.0	Low cancer specificity	Detected in all			Low region specificity	Detected in all			Low immune cell specificity	Detected in all			Low lineage specificity	Detected in all			Low cancer specificity	Detected in all			Heart muscle - Endothelial cells	Low region specificity	Detected in all			Low region specificity	Detected in all			CAB020697, HPA048963	Enhanced		Supported	Plasma membrane						33000	Cluster 33: Non-specific - ATP binding	Cluster 60: Choroid plexus - Transmembrane transport	Cluster 44: Non-specific - Mixed function	Cluster 53: Squamous epithelial cells - Keratinization	Cluster 29: Monocytes - Innate immune response	4	Plasma membrane		CAB020697: , HPA048963: AB_2680574	unprognostic (2.31e-1)	unprognostic (1.11e-3)	unprognostic (2.75e-1)	prognostic favorable (5.19e-5)	unprognostic (2.60e-2)	unprognostic (3.31e-2)	prognostic unfavorable (6.32e-6)	unprognostic (8.11e-3)	unprognostic (6.99e-2)	unprognostic (5.37e-3)	unprognostic (1.48e-2)	unprognostic (1.43e-1)	prognostic unfavorable (1.29e-5)	unprognostic (5.14e-2)	unprognostic (2.04e-1)	unprognostic (7.19e-3)	unprognostic (6.15e-2)
IFNAR2	6.35278e-44	0.904391	0.811	0.583	1.9099e-39	CD16+ Mono-like	IFNABR	ENSG00000159110	Interferon alpha and beta receptor subunit 2	P48551	21	33205282-33265675	Cancer-related genes, Disease related genes, FDA approved drug targets, Human disease related genes, Predicted intracellular proteins, Predicted membrane proteins, Predicted secreted proteins		Receptor	Cancer-related genes, FDA approved drug targets	Evidence at protein level	Evidence at transcript level	Evidence at protein level	Evidence at protein level	Low tissue specificity	Detected in all			Cell type enhanced	Detected in many		dendritic cells: 86.2;Plasma cells: 86.7	Low cancer specificity	Detected in all			Low region specificity	Detected in all			Low immune cell specificity	Detected in all			Low lineage specificity	Detected in all			Cancer enhanced	Detected in all		Myeloma: 108.5	Colon - Endothelial cells, Heart muscle - Endothelial cells	Low region specificity	Detected in all			Low region specificity	Detected in all								Secreted to blood	Receptor				1500000	Cluster 10: Non-specific - Membrane trafficking	Cluster 70: Lymphoid tissue - Immune response	Cluster 47: Endothelial cells - Vasculature	Cluster 51: Myeloma - Immunoglobulins	Cluster 77: Plasma cells - Protein processing	7				unprognostic (2.00e-2)	unprognostic (7.83e-3)	unprognostic (4.98e-2)	unprognostic (1.22e-2)	unprognostic (1.09e-2)	unprognostic (1.04e-1)	unprognostic (4.50e-3)	unprognostic (8.05e-2)	unprognostic (4.17e-2)	unprognostic (2.11e-2)	unprognostic (7.65e-2)	unprognostic (4.42e-1)	prognostic unfavorable (7.54e-7)	unprognostic (9.70e-3)	unprognostic (2.39e-1)	unprognostic (5.12e-3)	unprognostic (1.85e-2)
ITGB1	7.50597e-44	0.759997	0.853	0.612	2.25659e-39	CD16+ Mono-like	CD29, FNRB, GPIIA, MDF2, MSK12	ENSG00000150093	Integrin subunit beta 1	P05556	10	32887273-33005792	Cancer-related genes, CD markers, FDA approved drug targets, Plasma proteins, Predicted intracellular proteins, Predicted membrane proteins, Transporters	Cell adhesion, Host-virus interaction, Myogenesis	Host cell receptor for virus entry, Integrin, Receptor	Cancer-related genes, FDA approved drug targets	Evidence at protein level	Evidence at protein level	Evidence at protein level	Evidence at protein level	Low tissue specificity	Detected in all			Cell type enhanced	Detected in all		Ductal cells: 1089.9	Low cancer specificity	Detected in all			Low region specificity	Detected in all			Low immune cell specificity	Detected in all			Low lineage specificity	Detected in all			Low cancer specificity	Detected in all			Colon - Smooth muscle cells	Low region specificity	Detected in all			Low region specificity	Detected in all			CAB003434, HPA059297, HPA069003	Enhanced		Supported	Endoplasmic reticulum,Plasma membrane,Focal adhesion sites						270000000	Cluster 16: Non-specific - Cell proliferation	Cluster 62: Connective tissue - ECM organization	Cluster 47: Endothelial cells - Vasculature	Cluster 15: Kidney cancer - Membrane components	Cluster 45: Non-specific - Mixed function	19	Plasma membrane, Focal adhesion sites	Endoplasmic reticulum	CAB003434: AB_303570, HPA059297: AB_2732634, HPA069003: AB_2732125	unprognostic (3.07e-2)	prognostic unfavorable (5.01e-4)	unprognostic (8.67e-2)	unprognostic (4.36e-1)	unprognostic (1.20e-2)	unprognostic (3.87e-2)	unprognostic (1.60e-2)	prognostic unfavorable (3.36e-6)	unprognostic (3.22e-1)	unprognostic (2.36e-3)	unprognostic (3.68e-3)	unprognostic (2.42e-1)	unprognostic (1.02e-3)	unprognostic (1.25e-2)	unprognostic (2.23e-1)	unprognostic (2.48e-1)	unprognostic (3.08e-2)
PREX1	1.66738e-43	0.871773	0.82	0.523	5.01281e-39	CD16+ Mono-like	KIAA1415, P-REX1	ENSG00000124126	Phosphatidylinositol-3,4,5-trisphosphate dependent Rac exchange factor 1	Q8TCU6	20	48624252-48827999	Predicted intracellular proteins		Guanine-nucleotide releasing factor		Evidence at protein level	Evidence at protein level	Evidence at protein level	Evidence at protein level	Tissue enhanced	Detected in all		bone marrow: 51.9	Cell type enhanced	Detected in many		Astrocytes: 82.7;Kupffer cells: 93.4;Macrophages: 92.7;Microglial cells: 91.3;monocytes: 197.1;NK-cells: 101.3;Oligodendrocytes: 177.1	Low cancer specificity	Detected in all			Low region specificity	Detected in all			Low immune cell specificity	Detected in many			Low lineage specificity	Detected in all			Cancer enhanced	Detected in many		Bone cancer: 56.6;breast cancer: 47.7	Skin - Fibroblast_2, Testis - Spermatogonia	Low region specificity	Detected in all			Low region specificity	Detected in all			HPA001927	Supported		Supported	Vesicles,Cytosol							Cluster 28: Neutrophils - Unknown function	Cluster 81: Lymphoid tissue & Bone marrow - Innate immune response	Cluster 11: White matter - Signal transduction	Cluster 12: Bone cancer - Neuronal signaling	Cluster 74: Neutrophils - Degranulation	3	Vesicles, Cytosol		HPA001927: AB_1079674	unprognostic (8.07e-2)	unprognostic (3.16e-2)	unprognostic (2.15e-2)	unprognostic (2.55e-1)	unprognostic (7.47e-2)	prognostic favorable (8.56e-4)	unprognostic (2.16e-1)	unprognostic (1.85e-1)	unprognostic (1.31e-1)	unprognostic (5.21e-2)	unprognostic (1.13e-2)	unprognostic (2.70e-2)	unprognostic (5.86e-3)	unprognostic (6.84e-2)	unprognostic (2.31e-1)	unprognostic (1.50e-1)	unprognostic (1.01e-2)
PLCG2	1.68565e-43	0.847863	0.745	0.464	5.06773e-39	CD16+ Mono-like		ENSG00000197943	Phospholipase C gamma 2	P16885	16	81779279-81962685	Cancer-related genes, Disease related genes, Enzymes, Human disease related genes, Metabolic proteins, Plasma proteins, Potential drug targets, Predicted intracellular proteins, RAS pathway related proteins	Lipid degradation, Lipid metabolism	Hydrolase, Transducer	Cancer-related genes, Disease variant	Evidence at protein level	Evidence at protein level	Evidence at protein level	Evidence at protein level	Tissue enhanced	Detected in many		lymphoid tissue: 44.0	Cell type enhanced	Detected in many		B-cells: 83.1;Microglial cells: 91.3;NK-cells: 43.8;Plasma cells: 94.3	Cancer enhanced	Detected in all		renal cancer: 9.0	Low region specificity	Detected in all			Low immune cell specificity	Detected in many			Low lineage specificity	Detected in all			Group enriched	Detected in many	7	Leukemia: 28.1;lymphoma: 88.4;Myeloma: 29.1	Adipose subcutaneous - Endothelial cells, Adipose visceral - Endothelial cells, Kidney - Intercalated cells, Liver - Hepatocytes, Prostate - Endothelial cells	Low region specificity	Detected in many			Low region specificity	Detected in many			CAB004280, HPA020099, HPA020100	Enhanced		Approved	Nucleoplasm,Vesicles,Cytosol						8200	Cluster 14: Non-specific - Unknown function	Cluster 70: Lymphoid tissue - Immune response	Cluster 6: Non-specific - Immune response	Cluster 46: Lymphoma - Humoral immune response	Cluster 73: B-cells - B-cell function	11	Vesicles, Cytosol	Nucleoplasm	CAB004280: AB_628120, HPA020099: AB_1855324, HPA020100: AB_1855325	unprognostic (2.86e-2)	unprognostic (1.34e-1)	unprognostic (1.09e-3)	unprognostic (1.10e-1)	unprognostic (1.58e-1)	prognostic favorable (6.71e-4)	unprognostic (6.23e-2)	unprognostic (5.01e-2)	unprognostic (2.22e-1)	unprognostic (4.58e-2)	unprognostic (4.66e-2)	unprognostic (1.71e-2)	prognostic favorable (4.88e-4)	unprognostic (1.52e-2)	unprognostic (1.21e-1)	unprognostic (2.89e-1)	unprognostic (3.40e-3)
CDYL2	2.37128e-43	1.18407	0.582	0.286	7.12902e-39	CD16+ Mono-like	FLJ38866	ENSG00000166446	Chromodomain Y like 2	Q8N8U2	16	80597907-80804598	Predicted intracellular proteins				Evidence at protein level	Evidence at transcript level	Evidence at protein level	Evidence at protein level	Tissue enhanced	Detected in many		brain: 14.2	Cell type enhanced	Detected in many		Excitatory neurons: 67.3;Glandular and luminal cells: 52.7;Microglial cells: 29.5;Prostatic glandular cells: 32.3	Cancer enhanced	Detected in all		prostate cancer: 9.5	Low region specificity	Detected in all			Group enriched	Detected in some	5	intermediate monocyte: 1.0;non-classical monocyte: 4.0	Lineage enriched	Detected in single	8	monocytes: 4.0	Cancer enhanced	Detected in many		prostate cancer: 16.4		Low region specificity	Detected in all			Low region specificity	Detected in all			HPA041016	Approved										Cluster 33: Non-specific - ATP binding	Cluster 65: Cerebellum - Nervous system development	Cluster 41: Monoamines - Neurotransmitter signalling	Cluster 60: Prostate cancer - Unknown function	Cluster 34: Neurons - Neuronal signaling	6			HPA041016: AB_10794183	unprognostic (8.63e-2)	unprognostic (7.37e-2)	unprognostic (2.93e-3)	prognostic favorable (6.13e-4)	unprognostic (1.48e-1)	unprognostic (4.38e-2)	unprognostic (2.05e-1)	unprognostic (1.18e-1)	unprognostic (1.02e-1)	unprognostic (2.40e-1)	unprognostic (2.30e-1)	unprognostic (1.54e-1)	unprognostic (1.22e-1)	unprognostic (4.33e-2)	unprognostic (9.11e-2)	unprognostic (2.12e-1)	unprognostic (3.69e-3)
LGALS9	2.645e-43	0.901204	0.718	0.464	7.95194e-39	CD16+ Mono-like	LGALS9A	ENSG00000168961	Galectin 9	O00182	17	27629798-27649560	Predicted intracellular proteins, Predicted secreted proteins	Chemotaxis, Immunity			Evidence at protein level	Evidence at protein level	Evidence at protein level	Evidence at protein level	Tissue enhanced	Detected in all		intestine: 95.8;stomach 1: 85.3	Cell type enhanced	Detected in many		Distal enterocytes: 188.2;Gastric mucus-secreting cells: 163.9;Hofbauer cells: 314.6;Intestinal goblet cells: 172.3;Kupffer cells: 213.0;Macrophages: 160.4;monocytes: 222.0;Paneth cells: 181.0	Low cancer specificity	Detected in all			Low region specificity	Detected in all			Low immune cell specificity	Detected in all			Low lineage specificity	Detected in all			Cancer enhanced	Detected in many		Leukemia: 66.9	Lung - Macrophages, Stomach - Gastric mucous cells									HPA046876, HPA047218, CAB080347	Approved		Supported	Cytosol	Secreted to blood	Immunity			448000		Cluster 25: Non-specific - Unknown function	Cluster 25: Small intestine - Absorption	Cluster 20: Macrophages & Microglia - Immune response	Cluster 14: Myeloid leukemia - Innate immune response	Cluster 58: Macrophages - Innate immune response		Cytosol		CAB080347: , HPA046876: AB_2679852, HPA047218: AB_2679988	unprognostic (2.62e-2)	prognostic favorable (2.35e-5)	unprognostic (1.16e-2)	unprognostic (3.57e-1)	unprognostic (2.01e-1)	unprognostic (2.46e-3)	unprognostic (1.58e-2)	unprognostic (8.60e-2)	unprognostic (4.79e-1)	unprognostic (1.80e-1)	unprognostic (8.13e-3)	unprognostic (1.50e-1)	prognostic unfavorable (1.52e-5)	unprognostic (4.76e-2)	unprognostic (3.02e-2)	unprognostic (2.23e-2)	unprognostic (2.24e-3)
CCDC88C	3.18374e-43	1.06008	0.763	0.459	9.57161e-39	CD16+ Mono-like	DAPLE, HkRP2, KIAA1509, SCA40	ENSG00000015133	Coiled-coil domain containing 88C	Q9P219	14	91271323-91417844	Disease related genes, Human disease related genes, Plasma proteins, Predicted intracellular proteins	Wnt signaling pathway	Guanine-nucleotide releasing factor	Disease variant, Neurodegeneration, Spinocerebellar ataxia	Evidence at protein level	Evidence at protein level	Evidence at protein level	Evidence at protein level	Tissue enhanced	Detected in many		bone marrow: 30.7;lymphoid tissue: 32.9	Cell type enhanced	Detected in many		Ciliated cells: 70.9;NK-cells: 111.1;Plasma cells: 80.4;T-cells: 87.7	Low cancer specificity	Detected in all			Region enhanced	Detected in all		basal ganglia: 47.2	Low immune cell specificity	Detected in all			Low lineage specificity	Detected in all			Cancer enhanced	Detected in all		Myeloma: 50.1	Testis - Spermatogonia, Thyroid - T-cells	Low region specificity	Detected in all			Region enriched	Detected in all	5	basal ganglia: 42.5	HPA002726, HPA005832, HPA064745	Approved		Enhanced	Cell Junctions							Cluster 33: Non-specific - ATP binding	Cluster 70: Lymphoid tissue - Immune response	Cluster 33: Neurons - Mixed function	Cluster 59: Leukemia - T-cell receptor	Cluster 19: NK-cells - Adaptive immune response		Cell Junctions		HPA002726: , HPA005832: AB_1079202, HPA064745:	unprognostic (7.28e-2)	unprognostic (2.33e-3)	unprognostic (7.23e-2)	unprognostic (5.06e-2)	unprognostic (1.00e-1)	prognostic favorable (3.47e-4)	unprognostic (3.07e-2)	prognostic favorable (2.90e-4)	unprognostic (1.48e-1)	unprognostic (2.13e-1)	unprognostic (4.77e-2)	unprognostic (1.03e-1)	prognostic unfavorable (2.80e-4)	unprognostic (7.48e-2)	unprognostic (2.22e-1)	unprognostic (2.15e-2)	unprognostic (4.35e-2)
TRIM14	3.65054e-43	1.3023	0.555	0.267	1.0975e-38	CD16+ Mono-like	KIAA0129	ENSG00000106785	Tripartite motif containing 14	Q14142	9	98069275-98119222	Predicted intracellular proteins	Immunity, Innate immunity			Evidence at protein level	Evidence at protein level	Evidence at protein level	Evidence at protein level	Low tissue specificity	Detected in all			Cell type enhanced	Detected in many		Kupffer cells: 71.8	Low cancer specificity	Detected in all			Low region specificity	Detected in all			Low immune cell specificity	Detected in all			Low lineage specificity	Detected in all			Low cancer specificity	Detected in all			Adipose subcutaneous - Macrophages, Adipose visceral - Macrophages, Heart muscle - Macrophages, Kidney - Proximal tubular cells, Skeletal muscle - Macrophages, Testis - Early spermatids	Not detected	Not detected			Low region specificity	Detected in all			HPA053217	Uncertain										Cluster 33: Non-specific - ATP binding	Cluster 70: Lymphoid tissue - Immune response	Cluster 43: Hindbrain - Mixed function	Cluster 31: Non-specific - Antiviral immune response	Cluster 58: Macrophages - Innate immune response	26			HPA053217: AB_2682082	unprognostic (1.62e-1)	unprognostic (2.48e-2)	unprognostic (1.21e-1)	unprognostic (2.79e-2)	unprognostic (1.82e-1)	unprognostic (3.64e-1)	unprognostic (1.92e-1)	unprognostic (4.39e-2)	unprognostic (1.77e-1)	unprognostic (9.80e-2)	unprognostic (9.00e-2)	unprognostic (8.14e-2)	unprognostic (2.69e-2)	unprognostic (6.63e-2)	unprognostic (8.61e-3)	unprognostic (3.55e-3)	unprognostic (4.57e-2)
FRY	4.71492e-43	0.83355	0.875	0.665	1.41749e-38	CD16+ Mono-like	13CDNA73, bA37E23.1, C13orf14, CG003	ENSG00000073910	FRY microtubule binding protein	Q5TBA9	13	31846713-32299125	Predicted intracellular proteins				Evidence at protein level	Evidence at transcript level	Evidence at protein level	Evidence at protein level	Tissue enhanced	Detected in many		heart muscle: 25.2	Cell type enhanced	Detected in many		Excitatory neurons: 250.6;Inhibitory neurons: 260.8;Oligodendrocyte precursor cells: 215.1	Low cancer specificity	Detected in many			Low region specificity	Detected in all			Group enriched	Detected in some	8	basophil: 7.7;eosinophil: 11.9;neutrophil: 8.4	Lineage enriched	Detected in many	10	granulocytes: 11.9	Low cancer specificity	Detected in many				Low region specificity	Detected in all			Low region specificity	Detected in all			HPA041635	Approved										Cluster 22: Eosinophils - Transcription	Cluster 12: Heart muscle - Cardiac muscle contraction	Cluster 35: Non-specific - DNA binding	Cluster 14: Myeloid leukemia - Innate immune response	Cluster 65: Neurons - Synaptic function				HPA041635: AB_2677588	unprognostic (4.09e-1)	unprognostic (2.76e-1)	unprognostic (2.95e-1)	unprognostic (1.27e-1)	unprognostic (5.19e-3)	unprognostic (1.71e-1)	unprognostic (1.34e-1)	unprognostic (6.40e-2)	unprognostic (1.74e-1)	unprognostic (4.24e-2)	unprognostic (5.07e-2)	unprognostic (4.00e-2)	prognostic favorable (9.60e-4)	unprognostic (2.47e-2)	unprognostic (2.89e-2)	unprognostic (8.33e-3)	unprognostic (2.25e-2)
AKAP13	1.42818e-42	0.585994	0.982	0.885	4.29368e-38	CD16+ Mono-like	AKAP-Lbc, ARHGEF13, BRX, c-lbc, HA-3, Ht31, LBC, PROTO-LB	ENSG00000170776	A-kinase anchoring protein 13	Q12802	15	85380571-85749358	Plasma proteins, Predicted intracellular proteins		Guanine-nucleotide releasing factor	Proto-oncogene	Evidence at protein level	Evidence at protein level	Evidence at protein level	Evidence at protein level	Low tissue specificity	Detected in all			Cell type enhanced	Detected in all		Alveolar cells type 2: 588.6;dendritic cells: 930.8;granulocytes: 657.7;monocytes: 1041.6	Low cancer specificity	Detected in all			Low region specificity	Detected in all			Low immune cell specificity	Detected in all			Low lineage specificity	Detected in all			Low cancer specificity	Detected in all			Thyroid - Thyroid glandular cells	Low region specificity	Detected in all			Low region specificity	Detected in all			HPA019773	Approved		Supported	Cytosol						14000	Cluster 41: Basophils - Unknown function	Cluster 19: Non-specific - Basic cellular processes	Cluster 12: Non-specific - Vasculature	Cluster 50: Lymphoma - Unknown function	Cluster 78: NK-cells & T-cells - Immune system & Transcription	5	Cytosol		HPA019773: AB_1844686	unprognostic (4.61e-2)	unprognostic (1.16e-1)	unprognostic (3.96e-2)	unprognostic (2.78e-2)	unprognostic (1.04e-1)	unprognostic (1.58e-1)	unprognostic (5.33e-2)	unprognostic (7.72e-2)	unprognostic (1.33e-1)	unprognostic (1.11e-1)	unprognostic (3.99e-2)	unprognostic (3.92e-1)	unprognostic (6.69e-2)	unprognostic (4.88e-2)	unprognostic (4.80e-2)	unprognostic (1.46e-1)	unprognostic (3.81e-3)
USP3-AS1	1.80183e-42	1.20372	0.519	0.232	5.41701e-38	CD16+ Mono-like
STAT6	2.96305e-42	0.879022	0.716	0.445	8.9081e-38	CD16+ Mono-like	D12S1644, IL-4-STAT	ENSG00000166888	Signal transducer and activator of transcription 6	P42226	12	57095408-57132139	Cancer-related genes, Predicted intracellular proteins, Transcription factors	Transcription, Transcription regulation	Activator, DNA-binding	Cancer-related genes	Evidence at protein level	Evidence at protein level	Evidence at protein level	Evidence at protein level	Low tissue specificity	Detected in all			Low cell type specificity	Detected in many			Low cancer specificity	Detected in all			Low region specificity	Detected in all			Low immune cell specificity	Detected in all			Low lineage specificity	Detected in all			Low cancer specificity	Detected in all				Low region specificity	Detected in all			Low region specificity	Detected in all			HPA001861	Approved		Supported	Nucleoplasm,Cytosol							Cluster 38: Monocytes & Neutrophils - Degranulation	Cluster 41: Smooth muscle tissue - ECM organization	Cluster 23: Choroid plexus - Mixed function	Cluster 38: Non-specific - Transcription	Cluster 29: Monocytes - Innate immune response	3	Cytosol	Nucleoplasm	HPA001861: AB_1080106	unprognostic (3.43e-3)	unprognostic (1.87e-1)	unprognostic (1.37e-1)	prognostic favorable (1.69e-4)	unprognostic (4.14e-2)	unprognostic (2.51e-1)	unprognostic (2.22e-1)	unprognostic (6.70e-2)	unprognostic (1.88e-2)	unprognostic (3.65e-1)	unprognostic (5.39e-2)	unprognostic (1.00e-2)	unprognostic (2.81e-2)	unprognostic (1.67e-1)	unprognostic (1.55e-1)	prognostic favorable (7.76e-4)	prognostic favorable (1.14e-4)
FAM49B	3.23959e-42	0.521195	0.972	0.871	9.73951e-38	CD16+ Mono-like
FNIP2	4.29064e-42	0.98044	0.646	0.324	1.28994e-37	CD16+ Mono-like	FNIPL, KIAA1450, MAPO1	ENSG00000052795	Folliculin interacting protein 2	Q9P278	4	158769026-158908050	Predicted intracellular proteins	DNA damage			Evidence at protein level	Evidence at protein level	Evidence at protein level	Evidence at protein level	Low tissue specificity	Detected in all			Cell type enhanced	Detected in all		Langerhans cells: 320.9	Low cancer specificity	Detected in all			Low region specificity	Detected in all			Group enriched	Detected in some	5	intermediate monocyte: 3.3;myeloid DC: 2.1;non-classical monocyte: 7.2	Group enriched	Detected in many	7	dendritic cells: 2.1;monocytes: 7.2	Low cancer specificity	Detected in all			Testis - Early spermatids, Testis - Spermatocytes	Low region specificity	Detected in all			Low region specificity	Detected in all			HPA042779, HPA052758, HPA072420	Approved		Supported	Centriolar satellite,Cytosol							Cluster 37: Monocytes & Neutrophils - Innate immune response	Cluster 11: Liver - Plasma proteins	Cluster 11: White matter - Signal transduction	Cluster 21: Lymphoma - Adaptive immune response	Cluster 29: Monocytes - Innate immune response	2	Cytosol	Centriolar satellite	HPA042779: AB_10794386, HPA052758: , HPA072420: AB_2732200	unprognostic (3.38e-2)	unprognostic (2.26e-1)	unprognostic (2.06e-2)	unprognostic (4.02e-1)	unprognostic (1.46e-1)	unprognostic (3.56e-1)	unprognostic (1.56e-1)	unprognostic (2.18e-2)	unprognostic (1.12e-1)	unprognostic (1.80e-1)	unprognostic (7.93e-2)	unprognostic (1.77e-1)	prognostic favorable (3.96e-11)	unprognostic (1.84e-2)	unprognostic (1.03e-1)	unprognostic (2.67e-1)	unprognostic (7.10e-2)
GCA	4.35301e-42	0.99708	0.666	0.368	1.30869e-37	CD16+ Mono-like	GCL	ENSG00000115271	Grancalcin	P28676	2	162318840-162371595	Plasma proteins, Predicted intracellular proteins				Evidence at protein level	Evidence at protein level	Evidence at protein level	Evidence at protein level	Tissue enriched	Detected in all	5	bone marrow: 322.6	Cell type enhanced	Detected in many		Early spermatids: 262.2;Hofbauer cells: 144.6;Kupffer cells: 181.9;Macrophages: 145.6	Low cancer specificity	Detected in all			Low region specificity	Detected in all			Group enriched	Detected in all	5	eosinophil: 328.1;neutrophil: 867.8	Lineage enriched	Detected in all	7	granulocytes: 867.8	Low cancer specificity	Detected in all			Liver - Neutrophils, Lung - Neutrophil_2	Low region specificity	Detected in all			Low region specificity	Detected in all			HPA035033, HPA035034	Enhanced		Supported	Plasma membrane,Cytosol						1300000	Cluster 21: Neutrophils - Unknown function	Cluster 77: Bone marrow - Cell proliferation	Cluster 30: White matter - Myelination	Cluster 10: Ciliated cells - Ion channel activity	Cluster 74: Neutrophils - Degranulation	9	Cytosol	Plasma membrane	HPA035033: AB_10669854, HPA035034: AB_10669900	unprognostic (9.62e-2)	unprognostic (9.76e-2)	unprognostic (3.33e-1)	unprognostic (3.82e-2)	unprognostic (2.60e-1)	unprognostic (1.06e-1)	unprognostic (2.33e-3)	unprognostic (1.36e-1)	unprognostic (8.87e-2)	unprognostic (2.49e-2)	unprognostic (1.20e-1)	unprognostic (9.78e-2)	unprognostic (6.56e-2)	unprognostic (5.80e-2)	unprognostic (3.07e-1)	unprognostic (3.06e-2)	unprognostic (1.32e-2)
NCF1	4.57674e-42	0.525623	0.591	0.251	1.37595e-37	CD16+ Mono-like	NCF1A, NOXO2, p47phox, SH3PXD1A	ENSG00000158517	Neutrophil cytosolic factor 1	P14598	7	74774011-74789315	Disease related genes, Human disease related genes, Predicted intracellular proteins			Chronic granulomatous disease, Disease variant	Evidence at protein level	Evidence at protein level	Evidence at protein level	Evidence at protein level	Tissue enhanced	Detected in many		bone marrow: 88.3;lymphoid tissue: 95.1	Cell type enhanced	Detected in some		B-cells: 60.2;dendritic cells: 17.5;Macrophages: 29.5;Plasma cells: 76.0;T-cells: 13.4	Low cancer specificity	Detected in many			Low region specificity	Detected in all			Group enriched	Detected in all	5	basophil: 1230.4;classical monocyte: 721.2;eosinophil: 1565.9;neutrophil: 2260.8	Group enriched	Detected in all	5	granulocytes: 2260.8;monocytes: 721.2	Group enriched	Detected in some	4	Leukemia: 38.4;lymphoma: 101.8	Kidney - T-cells	Low region specificity	Detected in all			Low region specificity	Detected in all			CAB004524, HPA047836, HPA052095	Enhanced										Cluster 20: Non-specific - DNA binding	Cluster 81: Lymphoid tissue & Bone marrow - Innate immune response	Cluster 25: Non-specific - Transcription	Cluster 55: Lymphoma - Immune response	Cluster 73: B-cells - B-cell function	13			CAB004524: AB_627987, HPA047836: AB_2680173, HPA052095: AB_2681721	unprognostic (4.93e-2)	unprognostic (8.34e-3)	unprognostic (1.23e-1)	unprognostic (1.25e-2)	unprognostic (8.67e-2)	unprognostic (3.55e-3)	unprognostic (7.60e-2)	unprognostic (4.75e-2)	unprognostic (6.23e-3)	unprognostic (9.99e-2)	unprognostic (6.61e-3)	unprognostic (1.06e-1)	unprognostic (2.77e-3)	unprognostic (3.16e-1)	unprognostic (4.17e-2)	unprognostic (3.27e-2)	unprognostic (2.09e-1)
DENND10	5.26407e-42	0.989971	0.622	0.338	1.58259e-37	CD16+ Mono-like	FAM45A	ENSG00000119979	DENN domain containing 10	Q8TCE6	10	119104086-119137984	Predicted intracellular proteins		Guanine-nucleotide releasing factor		Evidence at protein level	Evidence at transcript level	Evidence at protein level	Evidence at protein level	Low tissue specificity	Detected in all			Cell type enhanced	Detected in all		monocytes: 195.3;Proximal tubular cells: 134.1	Low cancer specificity	Detected in all			Low region specificity	Detected in all			Low immune cell specificity	Detected in all			Low lineage specificity	Detected in all			Low cancer specificity	Detected in all			Thyroid - Thyroid glandular cells	Low region specificity	Detected in all			Low region specificity	Detected in all			HPA061569			Approved	Vesicles							Cluster 25: Non-specific - Unknown function	Cluster 56: Non-specific - Unknown function	Cluster 28: Oligodendrocytes - Mixed function	Cluster 52: Non-specific - Mitochondria	Cluster 29: Monocytes - Innate immune response		Vesicles		HPA061569:	unprognostic (1.75e-2)	unprognostic (1.05e-1)	unprognostic (1.05e-1)	unprognostic (2.73e-2)	unprognostic (1.90e-1)	unprognostic (3.12e-1)	unprognostic (1.88e-2)	unprognostic (2.13e-1)	unprognostic (3.08e-1)	unprognostic (3.05e-2)	unprognostic (4.46e-2)	unprognostic (2.64e-2)	unprognostic (6.68e-2)	unprognostic (2.92e-1)	unprognostic (1.38e-2)	unprognostic (2.65e-1)	unprognostic (3.20e-2)
TMBIM6	6.31846e-42	0.624727	0.929	0.748	1.89958e-37	CD16+ Mono-like	BAXI1, BI-1, TEGT	ENSG00000139644	Transmembrane BAX inhibitor motif containing 6	P55061	12	49707725-49764934	Plasma proteins, Predicted intracellular proteins, Predicted membrane proteins, Transporters	Apoptosis, Autophagy, Unfolded protein response			Evidence at protein level	Evidence at protein level	Evidence at protein level	Evidence at protein level	Tissue enhanced	Detected in all		liver: 1748.2	Cell type enhanced	Detected in all		Hepatocytes: 2131.1;Late spermatids: 2633.8	Low cancer specificity	Detected in all			Low region specificity	Detected in all			Low immune cell specificity	Detected in all			Low lineage specificity	Detected in all			Low cancer specificity	Detected in all			Liver - Hepatocytes, Testis - Spermatocytes, Thyroid - Thyroid glandular cells	Low region specificity	Detected in all			Low region specificity	Detected in all			HPA017378	Approved										Cluster 38: Monocytes & Neutrophils - Degranulation	Cluster 1: Liver & Kidney - Metabolism	Cluster 39: Astrocytes - Mixed function	Cluster 38: Non-specific - Transcription	Cluster 77: Plasma cells - Protein processing	55			HPA017378: AB_2669604	prognostic unfavorable (3.54e-4)	unprognostic (6.25e-2)	unprognostic (1.90e-2)	unprognostic (6.52e-2)	unprognostic (8.46e-3)	prognostic unfavorable (1.91e-4)	unprognostic (1.37e-1)	unprognostic (2.19e-2)	unprognostic (1.22e-2)	unprognostic (6.25e-2)	unprognostic (5.91e-2)	unprognostic (3.80e-1)	prognostic favorable (1.00e-5)	unprognostic (1.95e-1)	unprognostic (9.27e-2)	unprognostic (1.28e-1)	unprognostic (1.54e-2)
NCKAP1L	7.01779e-42	0.655808	0.853	0.643	2.10983e-37	CD16+ Mono-like	HEM1	ENSG00000123338	NCK associated protein 1 like	P55160	12	54497752-54548243	Disease related genes, Human disease related genes, Plasma proteins, Predicted membrane proteins			Disease variant	Evidence at protein level	Evidence at protein level	Evidence at protein level	Evidence at protein level	Tissue enhanced	Detected in many		lymphoid tissue: 43.8	Cell type enhanced	Detected in many		B-cells: 71.0;dendritic cells: 123.1;granulocytes: 62.4;Hofbauer cells: 118.6;Kupffer cells: 143.1;Macrophages: 122.2;monocytes: 149.4;NK-cells: 92.2	Low cancer specificity	Detected in all			Low region specificity	Detected in all			Low immune cell specificity	Detected in all			Low lineage specificity	Detected in all			Cancer enhanced	Detected in some		Bone cancer: 54.5;Leukemia: 63.4;lymphoma: 53.7	Adipose subcutaneous - Macrophages, Adipose visceral - Macrophages, Breast - Macrophages, Heart muscle - Macrophages, Liver - Kupffer cells, Pancreas - Macrophages, Skeletal muscle - Macrophages, Stomach - Macrophages	Low region specificity	Detected in all			Low region specificity	Detected in all			HPA039490, HPA040772	Approved		Supported	Plasma membrane,Cytosol						33000	Cluster 10: Non-specific - Membrane trafficking	Cluster 70: Lymphoid tissue - Immune response	Cluster 20: Macrophages & Microglia - Immune response	Cluster 12: Bone cancer - Neuronal signaling	Cluster 58: Macrophages - Innate immune response		Cytosol	Plasma membrane	HPA039490: AB_2676540, HPA040772: AB_2677129	unprognostic (4.54e-2)	unprognostic (5.20e-3)	unprognostic (1.61e-2)	unprognostic (1.22e-3)	unprognostic (9.29e-2)	unprognostic (1.01e-2)	unprognostic (3.69e-1)	unprognostic (2.95e-2)	unprognostic (6.53e-3)	unprognostic (4.80e-1)	unprognostic (1.76e-1)	unprognostic (2.08e-1)	unprognostic (1.54e-3)	unprognostic (2.57e-1)	unprognostic (2.76e-2)	unprognostic (3.63e-2)	unprognostic (4.74e-2)
IFNAR1	7.4396e-42	0.951242	0.644	0.369	2.23664e-37	CD16+ Mono-like	IFNAR, IFRC	ENSG00000142166	Interferon alpha and beta receptor subunit 1	P17181	21	33324387-33359864	Cancer-related genes, Disease related genes, FDA approved drug targets, Plasma proteins, Predicted intracellular proteins, Predicted membrane proteins, Transporters		Receptor	Cancer-related genes, Disease variant, FDA approved drug targets	Evidence at protein level	Evidence at protein level	Evidence at protein level	Evidence at protein level	Low tissue specificity	Detected in all			Low cell type specificity	Detected in all			Low cancer specificity	Detected in all			Low region specificity	Detected in all			Low immune cell specificity	Detected in all			Low lineage specificity	Detected in all			Low cancer specificity	Detected in all			Thyroid - Thyroid glandular cells	Low region specificity	Detected in all			Low region specificity	Detected in all			HPA029226	Approved									170000	Cluster 2: Dendritic cells - Unknown function	Cluster 40: Non-specific - Transcription	Cluster 27: Non-specific - Mixed function	Cluster 51: Myeloma - Immunoglobulins	Cluster 77: Plasma cells - Protein processing	3			HPA029226: AB_2672954	unprognostic (2.42e-3)	unprognostic (2.95e-1)	unprognostic (3.01e-1)	unprognostic (1.15e-1)	unprognostic (4.93e-2)	unprognostic (2.22e-1)	unprognostic (1.01e-1)	unprognostic (3.02e-1)	unprognostic (4.69e-2)	unprognostic (1.28e-1)	unprognostic (2.31e-2)	unprognostic (2.38e-1)	unprognostic (9.38e-3)	unprognostic (5.93e-2)	unprognostic (2.01e-1)	unprognostic (8.45e-2)	unprognostic (3.06e-2)
LMO2	8.86101e-42	0.710241	0.818	0.519	2.66397e-37	CD16+ Mono-like	RBTN2, RBTNL1, RHOM2, TTG2	ENSG00000135363	LIM domain only 2	P25791	11	33858576-33892076	Cancer-related genes, Disease related genes, Human disease related genes, Predicted intracellular proteins			Cancer-related genes, Proto-oncogene	Evidence at protein level	Evidence at protein level	Evidence at protein level	Evidence at protein level	Low tissue specificity	Detected in many			Cell type enhanced	Detected in many		Adipocytes: 106.9;Endothelial cells: 148.1;Erythroid cells: 85.5;Lymphatic endothelial cells: 231.4;monocytes: 148.3	Cancer enhanced	Detected in all		glioma: 30.0	Low region specificity	Detected in all			Low immune cell specificity	Detected in some			Group enriched	Detected in many	6	dendritic cells: 1.9;granulocytes: 1.5;monocytes: 1.7	Group enriched	Detected in many	7	Leukemia: 49.1;lymphoma: 18.5	Adipose visceral - Endothelial cells, Colon - Endothelial cells, Kidney - Endothelial cells, Pancreas - Endothelial cells, Prostate - Endothelial cells	Low region specificity	Detected in all			Low region specificity	Detected in all			CAB016258, HPA029285, HPA070901, HPA070910	Approved		Approved	Nucleoplasm							Cluster 25: Non-specific - Unknown function	Cluster 81: Lymphoid tissue & Bone marrow - Innate immune response	Cluster 47: Endothelial cells - Vasculature	Cluster 14: Myeloid leukemia - Innate immune response	Cluster 54: Lymphatic endothelial cells - Lymph vessel development	61	Nucleoplasm		CAB016258: AB_2136572, HPA029285: AB_2672978, HPA070901: , HPA070910:	unprognostic (1.60e-1)	unprognostic (1.47e-2)	unprognostic (6.03e-2)	unprognostic (1.71e-3)	unprognostic (1.89e-1)	unprognostic (1.14e-3)	prognostic favorable (3.12e-4)	unprognostic (1.73e-3)	unprognostic (8.95e-2)	unprognostic (5.76e-2)	unprognostic (7.86e-3)	unprognostic (3.69e-1)	unprognostic (7.10e-2)	unprognostic (9.65e-2)	unprognostic (3.90e-1)	unprognostic (1.45e-1)	unprognostic (4.46e-2)
TMEM154	9.60449e-42	1.13925	0.61	0.305	2.88749e-37	CD16+ Mono-like	FLJ32028	ENSG00000170006	Transmembrane protein 154	Q6P9G4	4	152618628-152680012	Predicted intracellular proteins, Predicted membrane proteins				Evidence at protein level	Evidence at transcript level	Evidence at protein level	Evidence at protein level	Tissue enhanced	Detected in many		esophagus: 19.1;skin 1: 47.1	Cell type enhanced	Detected in many		B-cells: 106.2;Basal keratinocytes: 82.2;Glandular and luminal cells: 75.0;granulocytes: 134.3;monocytes: 75.9;Squamous epithelial cells: 108.1;Suprabasal keratinocytes: 306.1	Cancer enhanced	Detected in many		head and neck cancer: 6.9	Low region specificity	Detected in all			Group enriched	Detected in many	5	basophil: 36.8;eosinophil: 20.8;neutrophil: 35.9	Lineage enriched	Detected in many	6	granulocytes: 36.8	Low cancer specificity	Detected in many			Skin - Keratinocyte (other)	Not detected	Not detected			Low region specificity	Detected in all			HPA019184, HPA055411	Uncertain		Approved	Nucleoplasm,Nuclear membrane							Cluster 20: Non-specific - DNA binding	Cluster 13: Skin - Cornification	Cluster 6: Non-specific - Immune response	Cluster 30: Non-specific - Gene expression regulation	Cluster 59: Suprabasal keratinocytes - Cornification	9	Nuclear membrane	Nucleoplasm	HPA019184: AB_2670088, HPA055411:	unprognostic (1.09e-1)	unprognostic (3.56e-1)	unprognostic (5.17e-2)	unprognostic (3.09e-2)	unprognostic (3.00e-1)	unprognostic (1.52e-1)	unprognostic (2.24e-1)	unprognostic (2.96e-1)	unprognostic (2.64e-1)	unprognostic (1.65e-1)	unprognostic (5.00e-3)	unprognostic (7.67e-2)	unprognostic (2.23e-3)	unprognostic (1.50e-1)	unprognostic (5.08e-2)	unprognostic (1.13e-1)	unprognostic (3.53e-1)
TRIM8	1.52961e-41	1.00777	0.642	0.359	4.5986e-37	CD16+ Mono-like	GERP, RNF27	ENSG00000171206	Tripartite motif containing 8	Q9BZR9	10	102644479-102658318	Disease related genes, Enzymes, Human disease related genes, Potential drug targets, Predicted intracellular proteins	Immunity, Innate immunity, Ubl conjugation pathway	Transferase	Disease variant	Evidence at protein level	Evidence at protein level	Evidence at protein level	Evidence at protein level	Low tissue specificity	Detected in all			Low cell type specificity	Detected in many			Low cancer specificity	Detected in all			Low region specificity	Detected in all			Low immune cell specificity	Detected in all			Low lineage specificity	Detected in all			Low cancer specificity	Detected in all				Low region specificity	Detected in all			Low region specificity	Detected in all			HPA023560, HPA023561	Approved		Supported	Nucleoplasm,Vesicles,Cytosol							Cluster 35: Neutrophils - Protein binding	Cluster 66: Non-specific - Transcription	Cluster 19: Astrocytes - Mixed function	Cluster 52: Non-specific - Mitochondria	Cluster 53: Fibroblasts - ECM organization	17	Nucleoplasm	Vesicles, Cytosol	HPA023560: AB_10600414, HPA023561: AB_10601861	unprognostic (4.32e-2)	unprognostic (6.90e-2)	unprognostic (3.02e-3)	unprognostic (1.45e-1)	unprognostic (1.78e-1)	unprognostic (5.03e-1)	unprognostic (3.82e-2)	unprognostic (1.03e-1)	unprognostic (2.15e-3)	unprognostic (4.62e-2)	unprognostic (5.41e-2)	unprognostic (1.52e-1)	unprognostic (9.55e-2)	unprognostic (1.48e-1)	unprognostic (3.12e-2)	unprognostic (8.34e-2)	unprognostic (1.36e-2)
MVP	2.39607e-41	0.980262	0.627	0.329	7.20353e-37	CD16+ Mono-like	LRP, VAULT1	ENSG00000013364	Major vault protein	Q14764	16	29820394-29848039	Cancer-related genes, Predicted intracellular proteins, Transporters	mRNA transport, Protein transport, Translocation, Transport	Ribonucleoprotein	Cancer-related genes	Evidence at protein level	Evidence at protein level	Evidence at protein level	Evidence at protein level	Low tissue specificity	Detected in all			Cell type enhanced	Detected in many		Distal enterocytes: 534.1;Proximal enterocytes: 512.6	Low cancer specificity	Detected in all			Low region specificity	Detected in all			Low immune cell specificity	Detected in all			Low lineage specificity	Detected in all			Low cancer specificity	Detected in all			Adipose subcutaneous - Adipose progenitor cells, Adipose visceral - Adipose progenitor cells	Low region specificity	Detected in all			Low region specificity	Detected in all			HPA002321, CAB002752, CAB022717, HPA064740	Enhanced		Supported	Cytosol						110000	Cluster 38: Monocytes & Neutrophils - Degranulation	Cluster 47: Spleen - Immune response	Cluster 6: Non-specific - Immune response	Cluster 53: Squamous epithelial cells - Keratinization	Cluster 5: Enterocytes - Absorption	4	Cytosol		CAB002752: , CAB022717: , HPA002321: AB_1079277, HPA064740: AB_2685342	prognostic favorable (4.51e-4)	unprognostic (1.06e-1)	unprognostic (2.77e-1)	unprognostic (1.80e-1)	unprognostic (8.17e-2)	unprognostic (3.03e-2)	unprognostic (1.11e-2)	unprognostic (2.22e-2)	unprognostic (6.03e-3)	unprognostic (2.19e-1)	unprognostic (6.85e-3)	unprognostic (2.86e-1)	prognostic favorable (5.49e-5)	unprognostic (2.22e-1)	unprognostic (5.19e-2)	unprognostic (5.69e-3)	unprognostic (2.65e-2)
VPS35	4.89574e-41	0.911255	0.745	0.476	1.47185e-36	CD16+ Mono-like	FLJ10752, MEM3, PARK17	ENSG00000069329	VPS35 retromer complex component	Q96QK1	16	46656132-46689518	Disease related genes, Human disease related genes, Plasma proteins, Potential drug targets, Predicted intracellular proteins, Transporters	Host-virus interaction, Protein transport, Transport		Neurodegeneration, Parkinson disease, Parkinsonism	Evidence at protein level	Evidence at protein level	Evidence at protein level	Evidence at protein level	Low tissue specificity	Detected in all			Low cell type specificity	Detected in all			Low cancer specificity	Detected in all			Low region specificity	Detected in all			Low immune cell specificity	Detected in many			Low lineage specificity	Detected in many			Low cancer specificity	Detected in all			Thyroid - Thyroid glandular cells	Low region specificity	Detected in all			Low region specificity	Detected in all			HPA040802	Supported		Supported	Endosomes,Lysosomes						500000	Cluster 10: Non-specific - Membrane trafficking	Cluster 5: Brain & Testis - Signal transduction	Cluster 9: Non-specific - Receptor signaling	Cluster 6: Leukemia - Signal transduction	Cluster 29: Monocytes - Innate immune response	8	Endosomes, Lysosomes		HPA040802: AB_2677142	unprognostic (1.11e-2)	unprognostic (8.70e-2)	prognostic favorable (7.74e-4)	unprognostic (4.75e-2)	unprognostic (1.90e-1)	unprognostic (5.67e-3)	prognostic unfavorable (2.10e-6)	unprognostic (5.32e-2)	unprognostic (1.49e-1)	unprognostic (2.29e-2)	unprognostic (3.33e-3)	unprognostic (2.49e-1)	prognostic favorable (9.75e-5)	unprognostic (3.68e-3)	unprognostic (2.43e-1)	unprognostic (1.34e-1)	unprognostic (6.89e-3)
HERPUD1	1.03012e-40	0.88326	0.694	0.374	3.09695e-36	CD16+ Mono-like	HERP, KIAA0025, Mif1, SUP	ENSG00000051108	Homocysteine inducible ER protein with ubiquitin like domain 1	Q15011	16	56932142-56944864	Cancer-related genes, Plasma proteins, Predicted intracellular proteins, Predicted membrane proteins	Unfolded protein response		Cancer-related genes	Evidence at protein level	Evidence at protein level	Evidence at protein level	Evidence at protein level	Low tissue specificity	Detected in all			Cell type enhanced	Detected in all		dendritic cells: 2218.2;Plasma cells: 2475.2	Low cancer specificity	Detected in all			Low region specificity	Detected in all			Low immune cell specificity	Detected in all			Low lineage specificity	Detected in all			Cancer enhanced	Detected in all		Myeloma: 300.3	Prostate - Prostate glandular cells	Low region specificity	Detected in all			Low region specificity	Detected in all			CAB037041, CAB037104, HPA040754, HPA041219	Approved		Uncertain	Plasma membrane,Cytosol							Cluster 13: Non-specific - Mitochondria	Cluster 68: Non-specific - Protein processing	Cluster 50: Non-specific - Nucleic acid binding	Cluster 13: Non-specific - Mixed function	Cluster 77: Plasma cells - Protein processing		Plasma membrane, Cytosol		CAB037041: AB_1840910, CAB037104: AB_1840912, HPA040754: AB_10794068, HPA041219: AB_10794268	unprognostic (1.92e-1)	unprognostic (3.47e-1)	unprognostic (8.64e-2)	unprognostic (3.93e-3)	unprognostic (3.39e-1)	unprognostic (5.00e-3)	unprognostic (1.17e-1)	unprognostic (9.69e-3)	unprognostic (3.33e-1)	unprognostic (2.56e-1)	unprognostic (2.84e-1)	unprognostic (3.50e-1)	prognostic favorable (1.41e-9)	unprognostic (1.06e-1)	unprognostic (3.93e-2)	unprognostic (2.19e-2)	unprognostic (2.27e-3)
SASH3	1.1077e-40	1.03067	0.561	0.278	3.33018e-36	CD16+ Mono-like	753P9, CXorf9, HACS2, SH3D6C, SLY	ENSG00000122122	SAM and SH3 domain containing 3	O75995	X	129779949-129795201	Disease related genes, Predicted intracellular proteins			Disease variant	Evidence at protein level	Evidence at protein level	Evidence at protein level	Evidence at protein level	Group enriched	Detected in many	4	bone marrow: 106.9;intestine: 35.6;lymphoid tissue: 117.7	Cell type enhanced	Detected in some		B-cells: 64.2;dendritic cells: 30.3;Hofbauer cells: 50.1;Kupffer cells: 50.5;Langerhans cells: 26.9;Macrophages: 40.4;monocytes: 49.2;NK-cells: 75.1;Plasma cells: 35.9;T-cells: 53.0	Low cancer specificity	Detected in all			Low region specificity	Detected in all			Low immune cell specificity	Detected in all			Low lineage specificity	Detected in all			Group enriched	Detected in some	4	Leukemia: 109.7;lymphoma: 119.2	Adipose subcutaneous - Macrophages, Adipose visceral - Macrophages, Breast - Macrophages, Colon - Macrophages, Heart muscle - Macrophages, Skeletal muscle - Macrophages, Stomach - Macrophages	Low region specificity	Detected in many			Low region specificity	Detected in many			HPA001085	Enhanced		Approved	Nucleoplasm,Nuclear bodies,Plasma membrane						14000	Cluster 25: Non-specific - Unknown function	Cluster 70: Lymphoid tissue - Immune response	Cluster 20: Macrophages & Microglia - Immune response	Cluster 59: Leukemia - T-cell receptor	Cluster 7: T-cells - T-cell receptor		Plasma membrane	Nucleoplasm, Nuclear bodies	HPA001085: AB_2184289	unprognostic (1.88e-2)	unprognostic (5.82e-3)	unprognostic (1.49e-3)	prognostic favorable (3.15e-4)	unprognostic (1.12e-1)	unprognostic (1.19e-3)	unprognostic (1.67e-1)	unprognostic (3.23e-3)	unprognostic (7.92e-3)	unprognostic (3.45e-1)	unprognostic (8.75e-2)	unprognostic (2.16e-1)	prognostic unfavorable (6.51e-5)	unprognostic (3.30e-1)	unprognostic (3.56e-2)	unprognostic (3.17e-2)	unprognostic (1.53e-1)
PCBP1	1.30835e-40	0.580273	0.912	0.715	3.93341e-36	CD16+ Mono-like	hnRNP-E1, hnRNP-X, HNRPE1, HNRPX	ENSG00000169564	Poly(rC) binding protein 1	Q15365	2	70087477-70089203	Cancer-related genes, Plasma proteins, Predicted intracellular proteins	Viral RNA replication	DNA-binding, Ribonucleoprotein, RNA-binding	Cancer-related genes	Evidence at protein level	Evidence at protein level	Evidence at protein level	Evidence at protein level	Low tissue specificity	Detected in all			Low cell type specificity	Detected in many			Low cancer specificity	Detected in all			Low region specificity	Detected in all			Low immune cell specificity	Detected in all			Low lineage specificity	Detected in all			Low cancer specificity	Detected in all				Low region specificity	Detected in all			Low region specificity	Detected in all			CAB037113, HPA043803, HPA068497	Approved		Supported	Nucleoplasm,Nuclear speckles,Cytosol,Cytoplasmic bodies			No	No		1600000	Cluster 45: Eosinophils - Unknown function	Cluster 19: Non-specific - Basic cellular processes	Cluster 55: Non-specific - Transcription	Cluster 26: Non-specific - Mitochondria & RNA binding	Cluster 29: Monocytes - Innate immune response	17	Nuclear speckles	Nucleoplasm, Cytosol, Cytoplasmic bodies	CAB037113: AB_1840915, HPA043803: AB_2678676, HPA068497: AB_2685996	unprognostic (1.63e-1)	unprognostic (2.69e-2)	unprognostic (1.01e-1)	unprognostic (7.08e-2)	unprognostic (5.37e-1)	unprognostic (1.63e-2)	unprognostic (8.33e-2)	unprognostic (9.94e-3)	unprognostic (2.01e-1)	unprognostic (2.70e-1)	unprognostic (6.65e-2)	unprognostic (2.77e-1)	prognostic favorable (1.71e-5)	unprognostic (3.85e-2)	unprognostic (9.25e-2)	unprognostic (1.22e-1)	unprognostic (5.90e-2)
ZYX	2.2785e-40	0.838343	0.764	0.471	6.85008e-36	CD16+ Mono-like		ENSG00000159840	Zyxin	Q15942	7	143381295-143391111	Plasma proteins, Predicted intracellular proteins	Cell adhesion, Host-virus interaction			Evidence at protein level	Evidence at protein level	Evidence at protein level	Evidence at protein level	Low tissue specificity	Detected in all			Low cell type specificity	Detected in many			Low cancer specificity	Detected in all			Low region specificity	Detected in all			Immune cell enhanced	Detected in all		neutrophil: 163.9	Group enriched	Detected in all	4	dendritic cells: 58.5;granulocytes: 163.9;monocytes: 83.8	Low cancer specificity	Detected in all			Adipose subcutaneous - Adipose progenitor cells, Colon - Smooth muscle cells, Prostate - Smooth muscle cells	Low region specificity	Detected in all			Low region specificity	Detected in all			HPA004835, CAB009321, HPA073497, CAB075747	Enhanced		Supported	Plasma membrane,Actin filaments,Focal adhesion sites						180000000	Cluster 37: Monocytes & Neutrophils - Innate immune response	Cluster 41: Smooth muscle tissue - ECM organization	Cluster 37: Neurons - Mixed function	Cluster 39: Non-specific - Transcription	Cluster 32: Smooth muscle cells - Muscle contraction	13	Focal adhesion sites	Plasma membrane, Actin filaments	CAB009321: AB_2221290, CAB075747: AB_2665753, HPA004835: AB_1080771, HPA073497: AB_2686611	unprognostic (1.96e-2)	unprognostic (5.35e-2)	unprognostic (2.36e-2)	unprognostic (1.25e-1)	unprognostic (1.44e-2)	unprognostic (1.18e-1)	unprognostic (2.21e-3)	unprognostic (1.66e-3)	unprognostic (2.60e-1)	unprognostic (4.22e-1)	unprognostic (1.98e-1)	unprognostic (2.43e-1)	prognostic unfavorable (7.92e-5)	unprognostic (1.39e-1)	unprognostic (8.12e-2)	unprognostic (1.95e-1)	unprognostic (6.72e-2)
CCDC69	2.71938e-40	1.01084	0.687	0.379	8.17555e-36	CD16+ Mono-like	DKFZP434C171, FLJ13705	ENSG00000198624	Coiled-coil domain containing 69	A6NI79	5	151181052-151224093	Predicted intracellular proteins				Evidence at protein level	Evidence at protein level	Evidence at protein level	Evidence at protein level	Tissue enhanced	Detected in all		skeletal muscle: 340.6	Cell type enhanced	Detected in many		Cardiomyocytes: 142.6;dendritic cells: 177.9;monocytes: 126.8;NK-cells: 135.5;Plasma cells: 142.0	Low cancer specificity	Detected in all			Low region specificity	Detected in all			Low immune cell specificity	Detected in all			Low lineage specificity	Detected in all			Group enriched	Detected in many	9	Leukemia: 41.0;lymphoma: 129.6;Myeloma: 60.0	Adipose subcutaneous - Adipocytes (Subcutaneous), Adipose visceral - Adipocytes (Visceral), Breast - Adipocytes (Breast), Liver - Hepatocytes, Prostate - Smooth muscle cells, Skin - Macrophages	Region enhanced	Detected in some		cerebellum: 4.8	Low region specificity	Detected in all			HPA043648, HPA052896	Uncertain		Approved	Golgi apparatus,Plasma membrane,Actin filaments							Cluster 12: Non-specific - Mitochondrial translation	Cluster 19: Non-specific - Basic cellular processes	Cluster 49: Hindbrain - Mixed function	Cluster 46: Lymphoma - Humoral immune response	Cluster 77: Plasma cells - Protein processing		Plasma membrane	Golgi apparatus, Actin filaments	HPA043648: AB_10795877, HPA052896: AB_2681983	prognostic favorable (3.21e-4)	unprognostic (2.60e-2)	unprognostic (1.28e-1)	unprognostic (2.78e-2)	unprognostic (5.62e-2)	unprognostic (8.63e-3)	unprognostic (3.07e-2)	unprognostic (6.48e-2)	unprognostic (2.00e-1)	unprognostic (9.29e-2)	unprognostic (3.85e-2)	unprognostic (1.55e-2)	unprognostic (3.67e-1)	unprognostic (4.31e-2)	unprognostic (3.69e-1)	unprognostic (2.93e-1)	unprognostic (2.01e-1)
DPYD	6.5743e-40	0.554599	0.976	0.849	1.9765e-35	CD16+ Mono-like	DHPDHase, DPD	ENSG00000188641	Dihydropyrimidine dehydrogenase	Q12882	1	97077743-97995000	Disease related genes, Enzymes, FDA approved drug targets, Human disease related genes, Metabolic proteins, Predicted intracellular proteins		Oxidoreductase	Disease variant, FDA approved drug targets	Evidence at protein level	Evidence at protein level	Evidence at protein level	Evidence at protein level	Tissue enhanced	Detected in all		liver: 66.4	Cell type enriched	Detected in many	6	Oligodendrocytes: 1593.7	Low cancer specificity	Detected in all			Low region specificity	Detected in all			Low immune cell specificity	Detected in many			Low lineage specificity	Detected in all			Low cancer specificity	Detected in many			Kidney - Fibroblasts, Liver - Hepatocytes, Liver - Hepatocytes, Prostate - Fibroblasts, Skin - Endothelial cells, Thyroid - Fibroblasts	Low region specificity	Detected in all			Low region specificity	Detected in all			CAB033241, HPA045210	Uncertain									1600000	Cluster 38: Monocytes & Neutrophils - Degranulation	Cluster 11: Liver - Plasma proteins	Cluster 11: White matter - Signal transduction	Cluster 71: Lymphoma - Inflammatory response	Cluster 51: Oligodendrocytes - Unknown function	2			CAB033241: AB_2094323, HPA045210: AB_2679256	unprognostic (2.33e-2)	unprognostic (1.69e-1)	unprognostic (9.82e-3)	unprognostic (1.04e-1)	unprognostic (1.13e-2)	unprognostic (8.81e-2)	unprognostic (2.86e-1)	unprognostic (3.05e-1)	unprognostic (1.56e-1)	unprognostic (9.29e-2)	prognostic unfavorable (6.27e-4)	unprognostic (6.54e-2)	unprognostic (5.32e-2)	unprognostic (1.43e-1)	unprognostic (3.43e-2)	unprognostic (3.71e-1)	unprognostic (2.25e-1)
ACSL4	7.17286e-40	0.809632	0.755	0.485	2.15645e-35	CD16+ Mono-like	ACS4, FACL4, LACS4, MRX63, MRX68	ENSG00000068366	Acyl-CoA synthetase long chain family member 4	O60488	X	109624244-109733403	Disease related genes, Enzymes, Human disease related genes, Metabolic proteins, Plasma proteins, Potential drug targets, Predicted intracellular proteins, Predicted membrane proteins	Fatty acid metabolism, Lipid metabolism	Ligase	Alport syndrome, Deafness, Disease variant, Elliptocytosis, Hereditary hemolytic anemia, Intellectual disability	Evidence at protein level	Evidence at protein level	Evidence at protein level	Evidence at protein level	Low tissue specificity	Detected in all			Cell type enhanced	Detected in many		Glandular and luminal cells: 219.0;granulocytes: 432.5;monocytes: 333.9	Low cancer specificity	Detected in all			Low region specificity	Detected in all			Low immune cell specificity	Detected in all			Low lineage specificity	Detected in all			Low cancer specificity	Detected in all			Testis - Sertoli cells	Low region specificity	Detected in all			Low region specificity	Detected in all			HPA000286, HPA005552	Supported		Approved	Golgi apparatus,Mitochondria						16000	Cluster 28: Neutrophils - Unknown function	Cluster 7: Adipose tissue - Mixed function	Cluster 27: Non-specific - Mixed function	Cluster 64: Connective tissue cells - ECM organization	Cluster 37: Glandular & Luminal cells - Unknown function		Golgi apparatus	Mitochondria	HPA000286: AB_2665966, HPA005552: AB_1078774	unprognostic (9.13e-2)	unprognostic (3.38e-1)	unprognostic (1.39e-1)	unprognostic (2.61e-1)	unprognostic (2.55e-1)	unprognostic (2.94e-2)	unprognostic (5.32e-2)	unprognostic (4.14e-3)	unprognostic (1.92e-1)	unprognostic (9.45e-2)	unprognostic (1.92e-2)	unprognostic (1.21e-1)	unprognostic (1.64e-2)	unprognostic (1.81e-1)	unprognostic (4.78e-1)	unprognostic (3.29e-2)	prognostic favorable (5.73e-4)
FGD3	7.69836e-40	0.906058	0.701	0.409	2.31444e-35	CD16+ Mono-like	FLJ00004, ZFYVE5	ENSG00000127084	FYVE, RhoGEF and PH domain containing 3	Q5JSP0	9	92947523-93036236	Plasma proteins, Predicted intracellular proteins		Guanine-nucleotide releasing factor		Evidence at protein level	Evidence at transcript level	Evidence at protein level	Evidence at protein level	Tissue enhanced	Detected in many		bone marrow: 39.0;lymphoid tissue: 31.6	Cell type enhanced	Detected in many		Early spermatids: 59.4;Late spermatids: 93.5;monocytes: 33.6;NK-cells: 60.0;Oocytes: 39.7;T-cells: 46.5	Low cancer specificity	Detected in all			Low region specificity	Detected in all			Low immune cell specificity	Detected in all			Low lineage specificity	Detected in all			Cancer enhanced	Detected in many		Leukemia: 23.9	Prostate - T-cells, Testis - Early spermatids, Testis - Late spermatids, Thyroid - T-cells	Low region specificity	Detected in all			Low region specificity	Detected in all			HPA020963, HPA021018	Approved		Approved	Nucleoplasm,Cytosol						11000	Cluster 35: Neutrophils - Protein binding	Cluster 70: Lymphoid tissue - Immune response	Cluster 12: Non-specific - Vasculature	Cluster 59: Leukemia - T-cell receptor	Cluster 19: NK-cells - Adaptive immune response		Nucleoplasm, Cytosol		HPA020963: AB_2670542, HPA021018: AB_2670564	unprognostic (5.66e-3)	prognostic favorable (5.51e-4)	unprognostic (5.05e-3)	unprognostic (1.75e-2)	unprognostic (1.14e-1)	prognostic favorable (2.23e-7)	unprognostic (2.26e-1)	unprognostic (1.03e-2)	unprognostic (2.61e-2)	unprognostic (2.55e-1)	unprognostic (2.68e-2)	unprognostic (2.32e-1)	unprognostic (8.56e-2)	unprognostic (3.96e-1)	unprognostic (1.60e-1)	unprognostic (9.66e-2)	unprognostic (1.22e-2)
PIGX	1.31107e-39	0.949058	0.627	0.381	3.9416e-35	CD16+ Mono-like	FLJ20522	ENSG00000163964	Phosphatidylinositol glycan anchor biosynthesis class X	Q8TBF5	3	196639775-196736007	Metabolic proteins, Predicted intracellular proteins, Predicted membrane proteins	GPI-anchor biosynthesis			Evidence at protein level	Evidence at transcript level	Evidence at transcript level	Evidence at protein level	Low tissue specificity	Detected in all			Low cell type specificity	Detected in all			Low cancer specificity	Detected in all			Low region specificity	Detected in all			Immune cell enhanced	Detected in all		eosinophil: 87.8	Lineage enriched	Detected in all	8	granulocytes: 87.8	Low cancer specificity	Detected in all				Low region specificity	Detected in all			Low region specificity	Detected in all			HPA029409, HPA073301	Uncertain		Approved	Nucleoplasm,Plasma membrane,Cytosol							Cluster 19: Eosinophils - Unknown function	Cluster 14: Skeletal muscle - Muscle contraction	Cluster 21: Non-specific - Metabolism	Cluster 63: Non-specific - Protein processing	Cluster 33: Non-specific - DNA binding		Nucleoplasm, Cytosol	Plasma membrane	HPA029409: AB_10610280, HPA073301:	unprognostic (8.83e-2)	prognostic favorable (2.12e-4)	unprognostic (2.14e-1)	unprognostic (2.42e-3)	unprognostic (9.25e-2)	unprognostic (2.00e-1)	prognostic unfavorable (7.45e-5)	unprognostic (1.91e-1)	unprognostic (3.97e-2)	unprognostic (1.11e-2)	unprognostic (3.18e-2)	unprognostic (4.02e-1)	unprognostic (1.30e-1)	unprognostic (1.15e-1)	unprognostic (1.53e-1)	unprognostic (1.46e-1)	unprognostic (2.01e-1)
HAVCR2	1.89281e-39	1.25363	0.517	0.218	5.69054e-35	CD16+ Mono-like	CD366, FLJ14428, Tim-3, TIM3, TIMD3	ENSG00000135077	Hepatitis A virus cellular receptor 2	Q8TDQ0	5	157085422-157142869	CD markers, Disease related genes, Predicted intracellular proteins, Predicted membrane proteins	Adaptive immunity, Immunity, Inflammatory response, Innate immunity		Disease variant	Evidence at protein level	Evidence at protein level	Evidence at protein level	Evidence at protein level	Low tissue specificity	Detected in all			Cell type enhanced	Detected in many		granulocytes: 53.6;Hofbauer cells: 144.9;Kupffer cells: 65.7;Langerhans cells: 77.2;Macrophages: 86.7;monocytes: 49.7;NK-cells: 134.1;Proximal tubular cells: 57.8;Schwann cells: 92.3	Low cancer specificity	Detected in all			Low region specificity	Detected in all			Group enriched	Detected in many	5	classical monocyte: 57.2;intermediate monocyte: 62.7;myeloid DC: 118.8;NK-cell: 76.0;non-classical monocyte: 45.9	Group enriched	Detected in all	6	dendritic cells: 118.8;monocytes: 62.7;NK-cells: 76.0	Cancer enhanced	Detected in some		lymphoma: 10.0	Adipose subcutaneous - Macrophages, Adipose visceral - Macrophages, Breast - Macrophages, Colon - Macrophages, Heart muscle - Macrophages, Kidney - Proximal tubular cells, Prostate - Macrophages, Skeletal muscle - Macrophages, Stomach - Macrophages	Low region specificity	Detected in many			Low region specificity	Detected in all			CAB026003	Enhanced									9900000	Cluster 38: Monocytes & Neutrophils - Degranulation	Cluster 70: Lymphoid tissue - Immune response	Cluster 20: Macrophages & Microglia - Immune response	Cluster 71: Lymphoma - Inflammatory response	Cluster 28: Dendritic cells - Antigen presentation	3			CAB026003:	unprognostic (2.50e-2)	unprognostic (1.11e-2)	unprognostic (5.18e-2)	unprognostic (2.04e-3)	unprognostic (3.79e-2)	unprognostic (1.14e-1)	unprognostic (6.69e-2)	unprognostic (2.54e-1)	unprognostic (9.18e-2)	unprognostic (1.42e-1)	unprognostic (8.48e-2)	unprognostic (5.13e-2)	unprognostic (7.83e-2)	unprognostic (1.89e-1)	unprognostic (1.83e-2)	unprognostic (2.13e-1)	unprognostic (1.34e-1)
NOP10	1.99873e-39	0.723913	0.799	0.555	6.00898e-35	CD16+ Mono-like	MGC70651, NOLA3, NOP10P	ENSG00000182117	NOP10 ribonucleoprotein	Q9NPE3	15	34339159-34343180	Disease related genes, Human disease related genes, Predicted intracellular proteins	Ribosome biogenesis, rRNA processing	Ribonucleoprotein	Disease variant, Dyskeratosis congenita	Evidence at protein level	Evidence at protein level	Evidence at protein level	Evidence at protein level	Low tissue specificity	Detected in all			Cell type enhanced	Detected in all		Hofbauer cells: 881.3	Low cancer specificity	Detected in all			Low region specificity	Detected in all			Low immune cell specificity	Detected in all			Low lineage specificity	Detected in all			Low cancer specificity	Detected in all			Stomach - Macrophages	Low region specificity	Detected in all			Low region specificity	Detected in all			HPA059198	Supported		Supported	Nuclear bodies							Cluster 35: Neutrophils - Protein binding	Cluster 35: Non-specific - Mitochondria	Cluster 21: Non-specific - Metabolism	Cluster 58: Non-specific - Nuclear processes	Cluster 58: Macrophages - Innate immune response	3	Nuclear bodies		HPA059198: AB_2683945	unprognostic (2.65e-1)	unprognostic (1.72e-2)	unprognostic (1.08e-1)	prognostic favorable (1.48e-5)	unprognostic (3.12e-1)	unprognostic (2.39e-3)	unprognostic (8.11e-3)	unprognostic (9.99e-2)	unprognostic (2.28e-1)	unprognostic (8.31e-3)	unprognostic (1.77e-3)	unprognostic (1.76e-1)	unprognostic (1.83e-3)	unprognostic (2.61e-1)	unprognostic (2.59e-1)	unprognostic (1.05e-1)	unprognostic (6.77e-3)
LMBRD1	2.28665e-39	0.827984	0.799	0.542	6.87459e-35	CD16+ Mono-like	bA810I22.1, C6orf209, cblF, FLJ11240	ENSG00000168216	LMBR1 domain containing 1	Q9NUN5	6	69672757-69867236	Disease related genes, Human disease related genes, Potential drug targets, Predicted membrane proteins, Transporters	Endocytosis, Gastrulation, Host-virus interaction, Transport	Developmental protein		Evidence at protein level	Evidence at protein level	Evidence at protein level	Evidence at protein level	Low tissue specificity	Detected in all			Low cell type specificity	Detected in all			Low cancer specificity	Detected in all			Low region specificity	Detected in all			Immune cell enhanced	Detected in all		naive B-cell: 21.2	Low lineage specificity	Detected in all			Low cancer specificity	Detected in all			Liver - Hepatocytes, Thyroid - Thyroid glandular cells	Low region specificity	Detected in all			Low region specificity	Detected in all			HPA016491, HPA019547	Uncertain		Supported	Vesicles							Cluster 20: Non-specific - DNA binding	Cluster 9: Oligodendrocytes - Myelination	Cluster 25: Non-specific - Transcription	Cluster 28: Non-specific - Nuclear processes	Cluster 73: B-cells - B-cell function	1	Vesicles		HPA016491: , HPA019547: AB_2281256	unprognostic (1.44e-1)	unprognostic (3.84e-2)	unprognostic (7.67e-2)	unprognostic (7.64e-2)	unprognostic (2.41e-1)	unprognostic (5.37e-2)	unprognostic (2.26e-1)	unprognostic (4.39e-2)	unprognostic (2.19e-1)	unprognostic (1.97e-1)	unprognostic (2.22e-1)	unprognostic (1.47e-1)	prognostic favorable (1.07e-7)	unprognostic (7.99e-2)	unprognostic (1.67e-1)	unprognostic (2.60e-2)	unprognostic (2.68e-2)
DAZAP2	2.35039e-39	0.585147	0.9	0.709	7.06621e-35	CD16+ Mono-like	KIAA0058	ENSG00000183283	DAZ associated protein 2	Q15038	12	51238724-51271362	Predicted intracellular proteins				Evidence at protein level	Evidence at protein level	Evidence at protein level	Evidence at protein level	Low tissue specificity	Detected in all			Low cell type specificity	Detected in all			Low cancer specificity	Detected in all			Low region specificity	Detected in all			Low immune cell specificity	Detected in all			Low lineage specificity	Detected in all			Low cancer specificity	Detected in all			Thyroid - Thyroid glandular cells	Low region specificity	Detected in all			Low region specificity	Detected in all			HPA045940			Supported	Nuclear speckles							Cluster 38: Monocytes & Neutrophils - Degranulation	Cluster 77: Bone marrow - Cell proliferation	Cluster 28: Oligodendrocytes - Mixed function	Cluster 38: Non-specific - Transcription	Cluster 29: Monocytes - Innate immune response	124	Nuclear speckles		HPA045940: AB_2679506	unprognostic (1.00e-2)	unprognostic (3.13e-2)	unprognostic (7.35e-2)	unprognostic (3.44e-2)	unprognostic (1.00e-1)	unprognostic (5.47e-2)	unprognostic (4.75e-3)	unprognostic (8.43e-2)	unprognostic (4.75e-2)	unprognostic (3.30e-1)	unprognostic (5.80e-2)	unprognostic (1.42e-1)	prognostic favorable (3.94e-9)	unprognostic (1.79e-1)	unprognostic (2.40e-1)	unprognostic (3.04e-1)	unprognostic (5.84e-3)
SYNJ1	3.07625e-39	1.03973	0.606	0.322	9.24845e-35	CD16+ Mono-like	INPP5G, PARK20	ENSG00000159082	Synaptojanin 1	O43426	21	32628759-32728040	Disease related genes, Enzymes, Human disease related genes, Metabolic proteins, Potential drug targets, Predicted intracellular proteins	Endocytosis, Lipid metabolism	Hydrolase, RNA-binding	Disease variant, Epilepsy, Neurodegeneration, Parkinson disease, Parkinsonism	Evidence at protein level	Evidence at protein level	Evidence at protein level	Evidence at protein level	Tissue enhanced	Detected in all		brain: 41.2;retina: 46.9	Cell type enhanced	Detected in many		Cone photoreceptor cells: 52.7;Excitatory neurons: 107.1;Inhibitory neurons: 87.7;Oligodendrocytes: 56.8	Low cancer specificity	Detected in all			Low region specificity	Detected in all			Low immune cell specificity	Detected in many			Low lineage specificity	Detected in many			Low cancer specificity	Detected in all			Testis - Spermatocytes	Low region specificity	Detected in all			Low region specificity	Detected in all			HPA011916	Enhanced		Approved	Nucleoplasm,Centrosome,Cytosol							Cluster 35: Neutrophils - Protein binding	Cluster 17: Neuronal - Synaptic function	Cluster 52: Neurons & Synapses - Synaptic function	Cluster 47: Leukemia - Hemostasis	Cluster 34: Neurons - Neuronal signaling	5	Nucleoplasm, Cytosol	Centrosome	HPA011916: AB_1857692	unprognostic (6.84e-2)	unprognostic (8.64e-2)	unprognostic (5.76e-2)	unprognostic (6.44e-2)	unprognostic (1.27e-1)	prognostic favorable (4.43e-4)	unprognostic (1.45e-1)	unprognostic (3.73e-3)	unprognostic (1.63e-1)	unprognostic (6.22e-3)	unprognostic (1.84e-2)	prognostic unfavorable (2.58e-4)	unprognostic (1.28e-1)	unprognostic (6.36e-2)	unprognostic (5.97e-2)	unprognostic (1.79e-1)	unprognostic (2.92e-1)
TPK1	3.37937e-39	1.0362	0.655	0.381	1.01597e-34	CD16+ Mono-like	HTPK1, PP20	ENSG00000196511	Thiamin pyrophosphokinase 1	Q9H3S4	7	144451941-144836395	Disease related genes, Enzymes, FDA approved drug targets, Human disease related genes, Metabolic proteins, Predicted intracellular proteins		Kinase, Transferase	Disease variant, FDA approved drug targets	Evidence at protein level	Evidence at transcript level	Evidence at protein level	Evidence at protein level	Tissue enhanced	Detected in all		intestine: 13.6	Cell type enhanced	Detected in many		Early spermatids: 76.4;Excitatory neurons: 79.8;Inhibitory neurons: 73.1;Late spermatids: 101.5;Microglial cells: 105.6	Cancer enhanced	Detected in many		renal cancer: 3.4	Low region specificity	Detected in all			Low immune cell specificity	Detected in many			Low lineage specificity	Detected in all			Cancer enhanced	Detected in many		Kidney cancer: 15.0	Testis - Early spermatids	Low region specificity	Detected in all			Low region specificity	Detected in all			HPA021545, HPA021849	Approved		Approved	Vesicles						210000	Cluster 33: Non-specific - ATP binding	Cluster 25: Small intestine - Absorption	Cluster 56: Hypothalamus - Neuropeptide signaling	Cluster 15: Kidney cancer - Membrane components	Cluster 24: Cytotrophoblasts - Mitochondria	1	Vesicles		HPA021545: AB_1858209, HPA021849: AB_1858210	unprognostic (4.05e-2)	unprognostic (3.28e-2)	unprognostic (2.38e-2)	unprognostic (3.32e-2)	unprognostic (2.42e-1)	unprognostic (1.63e-1)	unprognostic (7.62e-2)	unprognostic (6.08e-2)	unprognostic (2.37e-1)	unprognostic (1.68e-1)	unprognostic (3.76e-2)	unprognostic (6.06e-2)	unprognostic (1.45e-3)	unprognostic (3.15e-1)	unprognostic (2.87e-1)	unprognostic (1.59e-1)	unprognostic (9.22e-3)
APH1B	3.45339e-39	1.00223	0.583	0.318	1.03823e-34	CD16+ Mono-like	APH-1B, DKFZp564D0372, PSFL	ENSG00000138613	Aph-1 homolog B, gamma-secretase subunit	Q8WW43	15	63276018-63309126	Predicted membrane proteins, Transporters	Notch signaling pathway			Evidence at protein level	Evidence at transcript level	Evidence at protein level	Evidence at protein level	Tissue enriched	Detected in all	6	testis: 119.4	Cell type enhanced	Detected in many		Early spermatids: 1691.7;Late spermatids: 396.0;Spermatocytes: 693.0	Low cancer specificity	Detected in all			Low region specificity	Detected in all			Immune cell enhanced	Detected in all		non-classical monocyte: 108.2	Low lineage specificity	Detected in all			Low cancer specificity	Detected in all			Testis - Early spermatids	Low region specificity	Detected in all			Low region specificity	Detected in all														Cluster 40: Monocytes - Innate immune response	Cluster 44: Testis - Spermatogenesis	Cluster 39: Astrocytes - Mixed function	Cluster 64: Connective tissue cells - ECM organization	Cluster 70: Spermatocytes & Spermatids - Spermatid development	2				unprognostic (9.92e-2)	unprognostic (1.03e-2)	unprognostic (1.49e-1)	unprognostic (1.75e-1)	unprognostic (3.55e-2)	unprognostic (3.57e-1)	unprognostic (7.86e-2)	unprognostic (1.78e-1)	unprognostic (3.86e-1)	unprognostic (4.56e-2)	prognostic favorable (1.05e-4)	unprognostic (8.44e-2)	prognostic favorable (2.25e-4)	unprognostic (4.29e-3)	unprognostic (2.54e-1)	unprognostic (1.01e-1)	unprognostic (1.62e-1)
STAT2	3.46501e-39	1.12377	0.583	0.293	1.04172e-34	CD16+ Mono-like	STAT113	ENSG00000170581	Signal transducer and activator of transcription 2	P52630	12	56341597-56360203	Disease related genes, Human disease related genes, Predicted intracellular proteins, Transcription factors	Antiviral defense, Host-virus interaction, Transcription, Transcription regulation	Activator, DNA-binding	Disease variant	Evidence at protein level	Evidence at protein level	Evidence at protein level	Evidence at protein level	Low tissue specificity	Detected in all			Cell type enhanced	Detected in all		Oligodendrocytes: 104.0	Low cancer specificity	Detected in all			Low region specificity	Detected in all			Low immune cell specificity	Detected in all			Low lineage specificity	Detected in all			Low cancer specificity	Detected in all				Low region specificity	Detected in all			Low region specificity	Detected in all			CAB003858, HPA018888	Approved		Supported	Plasma membrane,Cytosol							Cluster 40: Monocytes - Innate immune response	Cluster 70: Lymphoid tissue - Immune response	Cluster 27: Non-specific - Mixed function	Cluster 31: Non-specific - Antiviral immune response	Cluster 29: Monocytes - Innate immune response	6	Cytosol	Plasma membrane	CAB003858: AB_562227, HPA018888: AB_1857550	unprognostic (3.03e-1)	unprognostic (8.59e-2)	unprognostic (6.92e-3)	prognostic unfavorable (4.75e-4)	unprognostic (1.10e-1)	unprognostic (1.52e-1)	unprognostic (7.27e-2)	unprognostic (1.93e-1)	unprognostic (2.60e-1)	unprognostic (4.12e-3)	unprognostic (1.56e-1)	unprognostic (7.45e-3)	prognostic unfavorable (4.78e-13)	unprognostic (1.88e-1)	unprognostic (5.56e-2)	unprognostic (2.77e-1)	unprognostic (1.46e-3)
BTBD9	5.06372e-39	0.68157	0.888	0.714	1.52236e-34	CD16+ Mono-like	dJ322I12.1, KIAA1880	ENSG00000183826	BTB domain containing 9	Q96Q07	6	38168451-38640148	Disease related genes, Predicted intracellular proteins				Evidence at protein level	Evidence at transcript level	Evidence at protein level	Evidence at protein level	Low tissue specificity	Detected in all			Group enriched	Detected in many	8	Astrocytes: 181.4;Excitatory neurons: 377.3;Inhibitory neurons: 246.4;Microglial cells: 136.0;Oligodendrocyte precursor cells: 181.6;Oligodendrocytes: 203.2	Low cancer specificity	Detected in all			Low region specificity	Detected in all			Low immune cell specificity	Detected in all			Low lineage specificity	Detected in all			Low cancer specificity	Detected in all			Lung - Alveolar cells type 2, Thyroid - Thyroid glandular cells	Low region specificity	Detected in all			Low region specificity	Detected in all			HPA041930	Uncertain		Approved	Nucleoplasm							Cluster 21: Neutrophils - Unknown function	Cluster 61: Brain - Neuronal signaling	Cluster 51: Neurons - Mixed function	Cluster 3: Rhabdoid - Membrane components	Cluster 34: Neurons - Neuronal signaling	2	Nucleoplasm		HPA041930: AB_10795270	unprognostic (4.40e-1)	unprognostic (1.74e-1)	unprognostic (1.75e-3)	unprognostic (1.64e-2)	unprognostic (6.59e-2)	unprognostic (3.94e-2)	unprognostic (1.48e-1)	unprognostic (1.76e-3)	unprognostic (5.44e-2)	unprognostic (6.13e-2)	unprognostic (1.92e-2)	unprognostic (2.74e-1)	prognostic favorable (4.20e-13)	unprognostic (1.35e-1)	unprognostic (6.56e-2)	unprognostic (8.67e-2)	unprognostic (1.15e-2)
DRAP1	5.33989e-39	0.77751	0.809	0.592	1.60538e-34	CD16+ Mono-like	NC2-alpha	ENSG00000175550	DR1 associated protein 1	Q14919	11	65919274-65921563	Predicted intracellular proteins	Transcription, Transcription regulation	DNA-binding, Repressor		Evidence at protein level	Evidence at transcript level	Evidence at protein level	Evidence at protein level	Low tissue specificity	Detected in all			Cell type enhanced	Detected in all		Suprabasal keratinocytes: 702.5	Low cancer specificity	Detected in all			Low region specificity	Detected in all			Low immune cell specificity	Detected in all			Low lineage specificity	Detected in all			Low cancer specificity	Detected in all			Testis - Early spermatids, Testis - Late spermatids, Thyroid - Thyroid glandular cells	Low region specificity	Detected in all			Low region specificity	Detected in all			HPA006790	Uncertain		Approved	Cytosol							Cluster 25: Non-specific - Unknown function	Cluster 54: Non-specific - Basic cellular processes	Cluster 34: Non-specific - Mixed function	Cluster 72: Neuronal - Signal transduction	Cluster 12: Squamous epithelial cells - Keratinization	15	Cytosol		HPA006790: AB_1078702	unprognostic (1.69e-2)	unprognostic (1.02e-2)	unprognostic (1.01e-1)	unprognostic (3.01e-2)	unprognostic (1.84e-2)	unprognostic (4.06e-2)	unprognostic (4.89e-3)	unprognostic (5.58e-2)	unprognostic (8.47e-2)	unprognostic (4.23e-2)	unprognostic (1.98e-1)	unprognostic (3.82e-2)	prognostic unfavorable (3.73e-5)	unprognostic (4.70e-2)	unprognostic (1.38e-1)	prognostic favorable (4.96e-5)	unprognostic (1.62e-1)
RELT	5.51771e-39	0.945825	0.524	0.269	1.65884e-34	CD16+ Mono-like	FLJ14993, TNFRSF19L	ENSG00000054967	RELT TNF receptor	Q969Z4	11	73376399-73397474	Disease related genes, Human disease related genes, Predicted intracellular proteins, Predicted membrane proteins	Apoptosis	Receptor	Amelogenesis imperfecta, Disease variant	Evidence at protein level	Evidence at protein level	Evidence at protein level	Evidence at protein level	Tissue enriched	Detected in many	7	bone marrow: 152.9	Cell type enhanced	Detected in many		dendritic cells: 53.0;Langerhans cells: 47.4;Macrophages: 44.7;monocytes: 110.1	Low cancer specificity	Detected in many			Low region specificity	Detected in all			Low immune cell specificity	Detected in many			Low lineage specificity	Detected in many			Low cancer specificity	Detected in all				Low region specificity	Detected in all			Low region specificity	Detected in all			HPA062824, HPA071518			Supported	Nucleoplasm							Cluster 37: Monocytes & Neutrophils - Innate immune response	Cluster 6: Bone marrow - Innate immune response	Cluster 11: White matter - Signal transduction	Cluster 14: Myeloid leukemia - Innate immune response	Cluster 29: Monocytes - Innate immune response		Nucleoplasm		HPA062824: AB_2684875, HPA071518: AB_2686408	unprognostic (3.49e-1)	unprognostic (2.43e-1)	unprognostic (2.25e-1)	unprognostic (1.67e-2)	unprognostic (1.80e-3)	unprognostic (9.92e-3)	unprognostic (1.67e-3)	unprognostic (1.17e-1)	unprognostic (1.21e-1)	unprognostic (2.87e-1)	unprognostic (8.42e-2)	unprognostic (4.13e-2)	prognostic unfavorable (4.07e-11)	unprognostic (1.64e-1)	unprognostic (3.07e-3)	unprognostic (2.01e-2)	unprognostic (1.69e-1)
SHISA5	1.14384e-38	1.09417	0.559	0.282	3.43884e-34	CD16+ Mono-like	hShisa5, SCOTIN	ENSG00000164054	Shisa family member 5	Q8N114	3	48467798-48504826	Predicted intracellular proteins, Predicted membrane proteins	Apoptosis			Evidence at protein level	Evidence at transcript level	Evidence at protein level	Evidence at protein level	Low tissue specificity	Detected in all			Cell type enhanced	Detected in all		Cytotrophoblasts: 292.4;Extravillous trophoblasts: 227.7	Low cancer specificity	Detected in all			Low region specificity	Detected in all			Low immune cell specificity	Detected in all			Low lineage specificity	Detected in all			Low cancer specificity	Detected in all			Adipose visceral - Adipose progenitor cells	Low region specificity	Detected in all			Low region specificity	Detected in all			HPA042295	Approved										Cluster 7: Non-specific - Innate immune response	Cluster 75: Epithelium - Extracellular exosomes	Cluster 36: Choroid plexus - Mixed function	Cluster 8: Non-specific - Basic cellular processes	Cluster 24: Cytotrophoblasts - Mitochondria	1			HPA042295: AB_10794794	unprognostic (3.52e-3)	unprognostic (4.79e-2)	unprognostic (1.71e-1)	unprognostic (3.98e-2)	unprognostic (8.58e-3)	unprognostic (2.48e-1)	prognostic unfavorable (3.72e-6)	unprognostic (3.82e-3)	unprognostic (8.76e-3)	unprognostic (1.21e-3)	unprognostic (1.39e-1)	unprognostic (1.75e-1)	prognostic unfavorable (8.64e-5)	unprognostic (1.11e-1)	unprognostic (6.08e-3)	unprognostic (3.81e-3)	unprognostic (1.74e-2)
SDCBP	1.19065e-38	0.579374	0.904	0.703	3.57957e-34	CD16+ Mono-like	MDA-9, SYCL	ENSG00000137575	Syndecan binding protein	O00560	8	58552924-58582859	Plasma proteins, Predicted intracellular proteins, Transporters				Evidence at protein level	Evidence at protein level	Evidence at protein level	Evidence at protein level	Low tissue specificity	Detected in all			Cell type enhanced	Detected in all		Extravillous trophoblasts: 872.6;Langerhans cells: 1044.9;Melanocytes: 1102.9;monocytes: 1174.3	Cancer enriched	Detected in all	4	melanoma: 244.8	Low region specificity	Detected in all			Immune cell enhanced	Detected in all		neutrophil: 1915.9	Group enriched	Detected in all	5	granulocytes: 1915.9;monocytes: 563.2	Low cancer specificity	Detected in all			Breast - Endothelial cells	Low region specificity	Detected in all			Low region specificity	Detected in all			CAB012245, HPA023840	Approved		Supported	Nucleoplasm,Nuclear membrane,Cytosol	Intracellular and membrane	No annotated function				1300000	Cluster 21: Neutrophils - Unknown function	Cluster 70: Lymphoid tissue - Immune response	Cluster 21: Non-specific - Metabolism	Cluster 9: Skin cancer - Melanin biosynthesis	Cluster 29: Monocytes - Innate immune response	240	Nucleoplasm, Cytosol	Nuclear membrane	CAB012245: , HPA023840: AB_1857712	unprognostic (2.39e-2)	unprognostic (3.34e-2)	unprognostic (1.84e-2)	unprognostic (4.45e-2)	unprognostic (9.15e-2)	unprognostic (2.60e-3)	unprognostic (7.14e-2)	unprognostic (1.04e-3)	unprognostic (1.11e-1)	unprognostic (5.68e-2)	unprognostic (3.05e-2)	unprognostic (3.01e-1)	unprognostic (1.53e-2)	unprognostic (3.14e-1)	unprognostic (8.02e-2)	unprognostic (2.82e-2)	unprognostic (2.92e-1)
MAPK1	1.84004e-38	0.582292	0.909	0.722	5.53189e-34	CD16+ Mono-like	ERK, ERK2, MAPK2, p41mapk, PRKM1, PRKM2	ENSG00000100030	Mitogen-activated protein kinase 1	P28482	22	21759657-21867680	Cancer-related genes, Disease related genes, Enzymes, FDA approved drug targets, Human disease related genes, Plasma proteins, Predicted intracellular proteins, RAS pathway related proteins	Apoptosis, Cell cycle, Host-virus interaction, Transcription, Transcription regulation	DNA-binding, Kinase, Repressor, Serine/threonine-protein kinase, Transferase	Cancer-related genes, Disease variant, FDA approved drug targets	Evidence at protein level	Evidence at protein level	Evidence at protein level	Evidence at protein level	Low tissue specificity	Detected in all			Cell type enhanced	Detected in all		NK-cells: 204.3	Low cancer specificity	Detected in all			Low region specificity	Detected in all			Low immune cell specificity	Detected in all			Low lineage specificity	Detected in all			Low cancer specificity	Detected in all			Skin - Keratinocyte (other), Thyroid - Thyroid glandular cells	Low region specificity	Detected in all			Low region specificity	Detected in all			HPA003995, CAB004229, HPA005700, HPA030069, CAB079930, CAB079932, CAB079933	Enhanced		Supported	Nuclear speckles,Cytosol						140000	Cluster 37: Monocytes & Neutrophils - Innate immune response	Cluster 61: Brain - Neuronal signaling	Cluster 33: Neurons - Mixed function	Cluster 66: Non-specific - Mitochondria	Cluster 19: NK-cells - Adaptive immune response	33	Cytosol	Nuclear speckles	CAB004229: AB_627547, CAB079930: , CAB079932: , CAB079933: , HPA003995: AB_1078751, HPA005700: AB_1078750, HPA030069: AB_10602035	unprognostic (9.41e-3)	unprognostic (2.68e-1)	unprognostic (2.50e-3)	unprognostic (4.17e-1)	unprognostic (4.44e-3)	unprognostic (1.72e-1)	prognostic unfavorable (4.95e-4)	unprognostic (2.29e-1)	unprognostic (1.67e-1)	unprognostic (1.58e-1)	unprognostic (8.43e-3)	unprognostic (1.04e-1)	unprognostic (1.35e-2)	unprognostic (2.08e-1)	unprognostic (1.94e-1)	unprognostic (1.41e-1)	unprognostic (6.49e-2)
IKZF1	2.65166e-38	0.932137	0.894	0.792	7.97194e-34	CD16+ Mono-like	hIk-1, Hs.54452, IKAROS, LyF-1, PPP1R92, ZNFN1A1	ENSG00000185811	IKAROS family zinc finger 1	Q13422	7	50304068-50405101	Cancer-related genes, Disease related genes, Human disease related genes, Predicted intracellular proteins, Predicted membrane proteins, Transcription factors	Cell cycle, Transcription, Transcription regulation	Activator, Chromatin regulator, Developmental protein, DNA-binding, Repressor	Cancer-related genes, Disease variant	Evidence at protein level	Evidence at protein level	Evidence at protein level	Evidence at protein level	Group enriched	Detected in many	9	bone marrow: 168.0;lymphoid tissue: 103.5	Cell type enhanced	Detected in many		B-cells: 159.5;dendritic cells: 372.8;Erythroid cells: 103.4;granulocytes: 113.9;Langerhans cells: 114.1;monocytes: 112.1;NK-cells: 318.0;T-cells: 244.9	Low cancer specificity	Detected in all			Low region specificity	Detected in all			Low immune cell specificity	Detected in all			Low lineage specificity	Detected in all			Group enriched	Detected in some	104	Leukemia: 88.6;lymphoma: 129.9;Myeloma: 44.5	Adipose visceral - T-cells, Colon - T-cells, Skeletal muscle - Macrophages, Skin - T-cells, Stomach - T-cells, Thyroid - T-cells	Low region specificity	Detected in many			Low region specificity	Detected in all			CAB009247, HPA035221, HPA035222	Enhanced		Supported	Nucleoplasm,Cytosol							Cluster 12: Non-specific - Mitochondrial translation	Cluster 77: Bone marrow - Cell proliferation	Cluster 20: Macrophages & Microglia - Immune response	Cluster 55: Lymphoma - Immune response	Cluster 19: NK-cells - Adaptive immune response	50	Nucleoplasm	Cytosol	CAB009247: AB_2124699, HPA035221: AB_2674524, HPA035222: AB_2674525	prognostic favorable (4.28e-4)	prognostic favorable (2.02e-4)	unprognostic (2.49e-3)	unprognostic (2.41e-3)	unprognostic (5.59e-1)	prognostic favorable (8.63e-4)	unprognostic (1.45e-2)	unprognostic (1.37e-2)	unprognostic (1.15e-2)	unprognostic (2.43e-1)	unprognostic (6.63e-2)	unprognostic (2.95e-1)	unprognostic (1.69e-3)	unprognostic (1.71e-1)	unprognostic (2.84e-2)	unprognostic (6.77e-2)	unprognostic (4.67e-2)
TAF10	3.55991e-38	0.811033	0.701	0.453	1.07025e-33	CD16+ Mono-like	TAF2A, TAF2H, TAFII30	ENSG00000166337	TATA-box binding protein associated factor 10	Q12962	11	6606294-6612539	Predicted intracellular proteins	Transcription, Transcription regulation			Evidence at protein level	Evidence at protein level	Evidence at protein level	Evidence at protein level	Low tissue specificity	Detected in all			Cell type enhanced	Detected in all		Late spermatids: 376.6	Low cancer specificity	Detected in all			Low region specificity	Detected in all			Low immune cell specificity	Detected in all			Low lineage specificity	Detected in all			Low cancer specificity	Detected in all			Testis - Late spermatids	Low region specificity	Detected in all			Low region specificity	Detected in all			HPA004148, CAB022405	Supported		Supported	Nucleoplasm							Cluster 2: Dendritic cells - Unknown function	Cluster 78: Testis - Transcription	Cluster 44: Non-specific - Mixed function	Cluster 30: Non-specific - Gene expression regulation	Cluster 49: Non-specific - Transcription	2	Nucleoplasm		CAB022405: , HPA004148: AB_1857736	unprognostic (1.69e-3)	unprognostic (2.32e-1)	unprognostic (3.19e-2)	unprognostic (6.21e-3)	unprognostic (9.10e-2)	unprognostic (6.99e-2)	unprognostic (5.24e-3)	unprognostic (9.03e-3)	unprognostic (1.12e-1)	unprognostic (1.24e-2)	unprognostic (3.46e-1)	unprognostic (1.10e-1)	prognostic unfavorable (1.84e-5)	unprognostic (1.38e-1)	unprognostic (2.55e-1)	unprognostic (9.64e-3)	unprognostic (3.80e-3)
CCPG1	5.61565e-38	0.69876	0.764	0.508	1.68829e-33	CD16+ Mono-like	CPR8, KIAA1254	ENSG00000260916	Cell cycle progression 1	Q9ULG6	15	55340032-55408510	Predicted intracellular proteins, Predicted membrane proteins	Cell cycle			Evidence at protein level	Evidence at protein level	Evidence at protein level	Evidence at protein level	Low tissue specificity	Detected in all			Cell type enhanced	Detected in many		Plasma cells: 89.9	Low cancer specificity	Detected in all			Low region specificity	Detected in all			Immune cell enhanced	Detected in all		eosinophil: 280.3;neutrophil: 298.2	Group enriched	Detected in all	7	granulocytes: 298.2;monocytes: 84.8	Low cancer specificity	Detected in all			Liver - Hepatocytes, Testis - Early spermatids, Thyroid - Thyroid glandular cells	Low region specificity	Detected in all			Low region specificity	Detected in all			HPA009432, HPA026861	Approved		Approved	Endoplasmic reticulum,Golgi apparatus							Cluster 21: Neutrophils - Unknown function	Cluster 68: Non-specific - Protein processing	Cluster 31: Non-specific - Transcription	Cluster 64: Connective tissue cells - ECM organization	Cluster 77: Plasma cells - Protein processing		Golgi apparatus	Endoplasmic reticulum	HPA009432: AB_2668242, HPA026861: AB_1846192	unprognostic (3.14e-2)	unprognostic (2.94e-2)	unprognostic (3.03e-1)	unprognostic (2.51e-2)	unprognostic (1.13e-1)	unprognostic (1.28e-1)	unprognostic (1.40e-2)	unprognostic (8.34e-2)	unprognostic (1.59e-1)	unprognostic (1.94e-1)	unprognostic (3.17e-2)	unprognostic (2.61e-2)	prognostic unfavorable (5.07e-4)	prognostic unfavorable (5.02e-5)	unprognostic (1.15e-1)	unprognostic (1.71e-2)	unprognostic (1.72e-2)
NACC2	7.83768e-38	1.22159	0.51	0.197	2.35632e-33	CD16+ Mono-like	BEND9, BTBD14A, BTBD31, MGC23427	ENSG00000148411	NACC family member 2	Q96BF6	9	136006537-136095289	Predicted intracellular proteins	Transcription, Transcription regulation	Repressor		Evidence at protein level	Evidence at protein level	Evidence at protein level	Evidence at protein level	Tissue enhanced	Detected in all		brain: 63.4	Cell type enriched	Detected in many	4	Late spermatids: 312.7	Low cancer specificity	Detected in all			Low region specificity	Detected in all			Low immune cell specificity	Detected in many			Low lineage specificity	Detected in many			Low cancer specificity	Detected in all			Breast - Adipocytes (Breast), Prostate - Smooth muscle cells, Testis - Spermatogonia	Low region specificity	Detected in all			Low region specificity	Detected in all			HPA047924, HPA052962	Approved		Approved	Nucleoli,Mitochondria							Cluster 7: Non-specific - Innate immune response	Cluster 9: Oligodendrocytes - Myelination	Cluster 19: Astrocytes - Mixed function	Cluster 72: Neuronal - Signal transduction	Cluster 63: Late spermatids - Spermatogenesis		Nucleoli, Mitochondria		HPA047924: AB_2680212, HPA052962: AB_2681998	unprognostic (1.13e-2)	unprognostic (1.52e-1)	unprognostic (1.90e-2)	unprognostic (8.73e-3)	unprognostic (1.31e-1)	unprognostic (1.32e-1)	unprognostic (9.25e-3)	unprognostic (2.25e-2)	unprognostic (1.23e-1)	unprognostic (4.92e-2)	unprognostic (1.15e-2)	unprognostic (2.23e-1)	prognostic favorable (8.28e-5)	prognostic favorable (8.63e-4)	unprognostic (1.71e-1)	unprognostic (4.98e-2)	unprognostic (4.12e-2)
LRRK1	8.14597e-38	1.14013	0.6	0.318	2.449e-33	CD16+ Mono-like	FLJ23119, KIAA1790, RIPK6, ROCO1	ENSG00000154237	Leucine rich repeat kinase 1	Q38SD2	15	100919327-101078257	Disease related genes, Enzymes, Potential drug targets, Predicted intracellular proteins		Kinase, Serine/threonine-protein kinase, Transferase	Disease variant	Evidence at protein level	Evidence at protein level	Evidence at protein level	Evidence at protein level	Low tissue specificity	Detected in many			Cell type enhanced	Detected in many		Excitatory neurons: 62.7;Microglial cells: 102.9	Low cancer specificity	Detected in many			Low region specificity	Detected in all			Immune cell enhanced	Detected in some		plasmacytoid DC: 1.3	Low lineage specificity	Detected in many			Low cancer specificity	Detected in many			Adipose subcutaneous - Adipose progenitor cells, Adipose visceral - Adipose progenitor cells	Low region specificity	Detected in many			Low region specificity	Detected in many			HPA010537	Uncertain		Supported	Mitochondria,Cytosol							Cluster 2: Dendritic cells - Unknown function	Cluster 36: Lymphoid tissue - Cytokine signaling	Cluster 53: Neurons - Mixed function	Cluster 55: Lymphoma - Immune response	Cluster 34: Neurons - Neuronal signaling	4	Cytosol	Mitochondria	HPA010537: AB_1079283	unprognostic (3.74e-2)	unprognostic (1.41e-1)	unprognostic (2.82e-1)	unprognostic (3.72e-1)	unprognostic (6.68e-2)	unprognostic (6.35e-2)	unprognostic (1.94e-1)	unprognostic (4.75e-2)	unprognostic (3.43e-2)	unprognostic (3.34e-2)	unprognostic (2.95e-2)	unprognostic (8.50e-2)	prognostic unfavorable (5.71e-5)	unprognostic (2.92e-2)	unprognostic (1.82e-2)	unprognostic (3.13e-1)	unprognostic (5.25e-2)
NECAP2	1.33003e-37	1.14773	0.596	0.301	3.99861e-33	CD16+ Mono-like	FLJ10420	ENSG00000157191	NECAP endocytosis associated 2	Q9NVZ3	1	16440721-16460078	Predicted intracellular proteins	Endocytosis, Protein transport, Transport			Evidence at protein level	Evidence at transcript level	Evidence at protein level	Evidence at protein level	Low tissue specificity	Detected in all			Low cell type specificity	Detected in all			Low cancer specificity	Detected in all			Low region specificity	Detected in all			Low immune cell specificity	Detected in all			Low lineage specificity	Detected in all			Low cancer specificity	Detected in all			Skin - Keratinocyte (other), Testis - Sertoli cells	Low region specificity	Detected in all			Low region specificity	Detected in all			HPA028077	Approved		Approved	Endoplasmic reticulum			No	No			Cluster 12: Non-specific - Mitochondrial translation	Cluster 70: Lymphoid tissue - Immune response	Cluster 39: Astrocytes - Mixed function	Cluster 37: Non-specific - mRNA processing	Cluster 14: Langerhans cells - Innate immune response		Endoplasmic reticulum		HPA028077: AB_10601273	unprognostic (6.92e-2)	unprognostic (4.45e-2)	unprognostic (1.11e-1)	unprognostic (2.73e-2)	unprognostic (1.28e-1)	unprognostic (4.35e-1)	prognostic unfavorable (6.13e-4)	unprognostic (5.48e-2)	unprognostic (1.57e-1)	unprognostic (3.38e-1)	unprognostic (6.72e-2)	unprognostic (1.70e-1)	unprognostic (4.36e-2)	unprognostic (1.39e-1)	unprognostic (2.17e-1)	unprognostic (5.58e-2)	unprognostic (2.58e-2)
RAP1A	2.32248e-37	0.533024	0.925	0.76	6.98231e-33	CD16+ Mono-like	KREV-1, SMGP21	ENSG00000116473	RAP1A, member of RAS oncogene family	P62834	1	111542218-111716691	Enzymes, Predicted intracellular proteins, RAS pathway related proteins	Neurogenesis	Hydrolase	Tumor suppressor	Evidence at protein level	Evidence at transcript level	Evidence at protein level	Evidence at protein level	Low tissue specificity	Detected in all			Low cell type specificity	Detected in all			Low cancer specificity	Detected in all			Low region specificity	Detected in all			Low immune cell specificity	Detected in all			Low lineage specificity	Detected in all			Low cancer specificity	Detected in all			Prostate - Smooth muscle cells	Low region specificity	Detected in all			Low region specificity	Detected in all														Cluster 35: Neutrophils - Protein binding	Cluster 11: Liver - Plasma proteins	Cluster 28: Oligodendrocytes - Mixed function	Cluster 21: Lymphoma - Adaptive immune response	Cluster 53: Fibroblasts - ECM organization	1				unprognostic (7.37e-3)	unprognostic (7.49e-2)	unprognostic (1.40e-2)	unprognostic (1.59e-1)	unprognostic (1.13e-1)	unprognostic (6.88e-2)	unprognostic (1.57e-3)	unprognostic (9.89e-2)	unprognostic (6.10e-2)	unprognostic (4.98e-3)	unprognostic (1.54e-2)	unprognostic (1.84e-1)	unprognostic (3.44e-2)	unprognostic (1.06e-1)	unprognostic (1.76e-1)	unprognostic (3.76e-1)	unprognostic (3.08e-1)
RAB5C	3.27629e-37	0.757569	0.765	0.517	9.84984e-33	CD16+ Mono-like	RAB5CL, RABL	ENSG00000108774	RAB5C, member RAS oncogene family	P51148	17	42124978-42155044	Enzymes, Plasma proteins, Predicted intracellular proteins, RAS pathway related proteins	Protein transport, Transport	Hydrolase		Evidence at protein level	Evidence at protein level	Evidence at protein level	Evidence at protein level	Low tissue specificity	Detected in all			Low cell type specificity	Detected in all			Low cancer specificity	Detected in all			Low region specificity	Detected in all			Low immune cell specificity	Detected in all			Low lineage specificity	Detected in all			Low cancer specificity	Detected in all			Colon - Macrophages, Stomach - Macrophages	Low region specificity	Detected in all			Low region specificity	Detected in all			HPA003426, HPA004167	Approved		Enhanced	Endosomes						480000	Cluster 7: Non-specific - Innate immune response	Cluster 77: Bone marrow - Cell proliferation	Cluster 19: Astrocytes - Mixed function	Cluster 27: Breast cancer - Unknown function	Cluster 45: Non-specific - Mixed function	7	Endosomes		HPA003426: AB_1079735, HPA004167: AB_2667156	unprognostic (1.41e-1)	unprognostic (6.02e-2)	unprognostic (6.75e-3)	unprognostic (3.69e-1)	unprognostic (2.48e-1)	prognostic unfavorable (7.08e-4)	unprognostic (1.56e-3)	unprognostic (4.85e-2)	unprognostic (1.93e-1)	unprognostic (4.52e-2)	unprognostic (2.79e-1)	unprognostic (2.98e-2)	unprognostic (6.06e-3)	unprognostic (4.37e-1)	unprognostic (2.32e-1)	unprognostic (2.82e-2)	unprognostic (1.12e-2)
COX8A	3.51504e-37	0.586363	0.876	0.67	1.05676e-32	CD16+ Mono-like	COX, COX8, COX8-2, COX8L, VIII, VIII-L	ENSG00000176340	Cytochrome c oxidase subunit 8A	P10176	11	63974620-63976543	Disease related genes, Human disease related genes, Metabolic proteins, Potential drug targets, Predicted membrane proteins, Transporters			Primary mitochondrial disease	Evidence at protein level	Evidence at protein level	Evidence at protein level	Evidence at protein level	Low tissue specificity	Detected in all			Cell type enhanced	Detected in all		Distal enterocytes: 1873.2;Distal tubular cells: 2320.4	Low cancer specificity	Detected in all			Low region specificity	Detected in all			Low immune cell specificity	Detected in all			Low lineage specificity	Detected in all			Low cancer specificity	Detected in all			Heart muscle - Cardiomyocytes, Skeletal muscle - Skeletal myocytes	Low region specificity	Detected in all			Low region specificity	Detected in all			HPA055942	Supported										Cluster 10: Non-specific - Membrane trafficking	Cluster 23: Non-specific - Cellular respiration	Cluster 21: Non-specific - Metabolism	Cluster 24: Non-specific - Unknown function	Cluster 39: Non-specific - Basic cellular processes	4			HPA055942: AB_2682979	unprognostic (6.93e-2)	unprognostic (1.01e-3)	unprognostic (2.96e-2)	unprognostic (1.02e-2)	unprognostic (2.24e-1)	unprognostic (7.70e-3)	unprognostic (2.01e-2)	unprognostic (2.12e-1)	unprognostic (3.46e-1)	unprognostic (6.49e-3)	unprognostic (1.00e-1)	unprognostic (1.24e-1)	prognostic favorable (2.51e-6)	unprognostic (2.70e-2)	unprognostic (5.41e-2)	unprognostic (1.13e-1)	unprognostic (8.44e-2)
CTBS	3.64702e-37	1.00631	0.575	0.314	1.09644e-32	CD16+ Mono-like	CTB	ENSG00000117151	Chitobiase	Q01459	1	84549611-84574480	Plasma proteins, Predicted intracellular proteins		Glycosidase, Hydrolase		Evidence at protein level	Evidence at transcript level	Evidence at protein level	Evidence at protein level	Low tissue specificity	Detected in many			Cell type enhanced	Detected in all		monocytes: 66.6	Low cancer specificity	Detected in all			Low region specificity	Detected in all			Not detected in immune cells	Not detected			Not detected	Not detected			Not detected	Not detected			Liver - Hepatocytes	Low region specificity	Detected in all			Region enriched	Detected in many	7	basal ganglia: 9.8	CAB017043, HPA023594, HPA048810	Approved		Uncertain	Cytosol	Intracellular and membrane	Enzyme				370000000		Cluster 53: Non-specific - Glycosylation	Cluster 50: Non-specific - Nucleic acid binding	Cluster 37: Non-specific - mRNA processing	Cluster 74: Neutrophils - Degranulation		Cytosol		CAB017043: , HPA023594: AB_1847311, HPA048810:	unprognostic (7.76e-2)	unprognostic (1.28e-2)	unprognostic (1.11e-1)	unprognostic (1.36e-1)	unprognostic (9.36e-2)	unprognostic (3.54e-1)	unprognostic (2.92e-1)	unprognostic (1.76e-1)	unprognostic (1.81e-1)	unprognostic (1.84e-1)	unprognostic (9.23e-2)	unprognostic (1.27e-1)	unprognostic (2.94e-2)	unprognostic (7.08e-2)	unprognostic (4.89e-2)	unprognostic (3.12e-1)	unprognostic (4.04e-2)
PAK2	3.84674e-37	0.60461	0.924	0.772	1.15648e-32	CD16+ Mono-like	PAK65, PAKgamma	ENSG00000180370	P21 (RAC1) activated kinase 2	Q13177	3	196739857-196832647	Disease related genes, Enzymes, Plasma proteins, Potential drug targets, Predicted intracellular proteins, RAS pathway related proteins	Apoptosis, Growth regulation, Host-virus interaction	Allosteric enzyme, Kinase, Serine/threonine-protein kinase, Transferase	Disease variant	Evidence at protein level	Evidence at protein level	Evidence at protein level	Evidence at protein level	Low tissue specificity	Detected in all			Low cell type specificity	Detected in all			Low cancer specificity	Detected in all			Low region specificity	Detected in all			Low immune cell specificity	Detected in all			Low lineage specificity	Detected in all			Low cancer specificity	Detected in all				Low region specificity	Detected in all			Low region specificity	Detected in all			CAB007794	Approved		Approved	Nucleoplasm,Vesicles						1700000	Cluster 21: Neutrophils - Unknown function	Cluster 36: Lymphoid tissue - Cytokine signaling	Cluster 28: Oligodendrocytes - Mixed function	Cluster 63: Non-specific - Protein processing	Cluster 55: Non-specific - Transcription	19	Nucleoplasm, Vesicles		CAB007794: AB_562363	unprognostic (1.03e-2)	unprognostic (6.34e-2)	unprognostic (2.52e-1)	unprognostic (2.50e-2)	unprognostic (1.32e-1)	unprognostic (1.80e-1)	unprognostic (5.18e-3)	unprognostic (1.85e-2)	unprognostic (7.97e-2)	unprognostic (1.09e-1)	prognostic unfavorable (3.36e-4)	prognostic unfavorable (9.58e-4)	unprognostic (1.30e-3)	unprognostic (4.57e-2)	unprognostic (1.25e-2)	unprognostic (1.70e-2)	unprognostic (3.39e-1)
UCP2	4.58186e-37	0.725919	0.792	0.515	1.37749e-32	CD16+ Mono-like	BMIQ4, SLC25A8	ENSG00000175567	Uncoupling protein 2	P55851	11	73974672-73982843	Human disease related genes, Metabolic proteins, Predicted intracellular proteins, Transporters	Transport			Evidence at protein level	Evidence at protein level	Evidence at protein level	Evidence at protein level	Tissue enhanced	Detected in all		lymphoid tissue: 271.5	Cell type enhanced	Detected in many		B-cells: 254.5;dendritic cells: 528.1;Erythroid cells: 446.6;Hofbauer cells: 443.5;NK-cells: 328.9	Low cancer specificity	Detected in all			Low region specificity	Detected in all			Low immune cell specificity	Detected in all			Low lineage specificity	Detected in all			Cancer enhanced	Detected in all		lymphoma: 295.4	Adipose subcutaneous - Macrophages, Adipose visceral - Adipocytes (Visceral), Liver - Kupffer cells	Low region specificity	Detected in all			Low region specificity	Detected in all			CAB025583, HPA075202	Approved		Supported	Mitochondria							Cluster 13: Non-specific - Mitochondria	Cluster 70: Lymphoid tissue - Immune response	Cluster 20: Macrophages & Microglia - Immune response	Cluster 46: Lymphoma - Humoral immune response	Cluster 14: Langerhans cells - Innate immune response	1	Mitochondria		CAB025583: , HPA075202: AB_2732284	unprognostic (1.13e-1)	prognostic favorable (4.65e-5)	unprognostic (8.07e-2)	unprognostic (1.21e-2)	unprognostic (1.08e-1)	unprognostic (1.15e-2)	unprognostic (1.92e-1)	unprognostic (1.82e-3)	unprognostic (2.07e-1)	unprognostic (4.59e-2)	unprognostic (1.13e-3)	unprognostic (1.37e-1)	prognostic unfavorable (7.80e-6)	unprognostic (3.77e-2)	unprognostic (1.58e-1)	unprognostic (3.77e-3)	unprognostic (3.88e-3)
WIPF1	4.84005e-37	0.754166	0.865	0.612	1.45511e-32	CD16+ Mono-like	WASPIP, WIP	ENSG00000115935	WAS/WASL interacting protein family member 1	O43516	2	174559572-174682916	Disease related genes, Human disease related genes, Predicted intracellular proteins		Actin-binding		Evidence at protein level	Evidence at protein level	Evidence at protein level	Evidence at protein level	Tissue enhanced	Detected in all		lymphoid tissue: 111.8	Cell type enhanced	Detected in many		monocytes: 186.2;NK-cells: 264.5;Oligodendrocytes: 202.2;T-cells: 207.7	Low cancer specificity	Detected in all			Low region specificity	Detected in all			Low immune cell specificity	Detected in all			Low lineage specificity	Detected in all			Cancer enhanced	Detected in many		lymphoma: 125.3;Myeloma: 104.8	Colon - Enteric glia cells	Low region specificity	Detected in all							HPA003739, CAB009737, HPA070706	Enhanced		Approved	Plasma membrane,Cytosol			No	No		520000	Cluster 35: Neutrophils - Protein binding	Cluster 36: Lymphoid tissue - Cytokine signaling	Cluster 30: White matter - Myelination	Cluster 46: Lymphoma - Humoral immune response	Cluster 19: NK-cells - Adaptive immune response	10	Cytosol	Plasma membrane	CAB009737: AB_2288577, HPA003739: AB_1858783, HPA070706: AB_2686300	unprognostic (4.76e-2)	unprognostic (4.80e-2)	unprognostic (1.49e-1)	unprognostic (9.88e-2)	unprognostic (1.87e-1)	unprognostic (2.27e-3)	unprognostic (2.05e-1)	unprognostic (1.21e-1)	unprognostic (7.22e-2)	unprognostic (1.26e-1)	unprognostic (3.25e-2)	unprognostic (1.46e-1)	prognostic unfavorable (1.14e-4)	unprognostic (3.65e-2)	unprognostic (5.43e-2)	unprognostic (1.58e-1)	unprognostic (2.50e-2)
CNPY3	5.04412e-37	0.715175	0.8	0.54	1.51646e-32	CD16+ Mono-like	CAG4A, TNRC5	ENSG00000137161	Canopy FGF signaling regulator 3	Q9BT09	6	42929480-42939294	Disease related genes, Human disease related genes, Predicted intracellular proteins	Immunity, Innate immunity	Chaperone	Disease variant, Epilepsy	Evidence at protein level	Evidence at transcript level	Evidence at protein level	Evidence at protein level	Low tissue specificity	Detected in all			Cell type enhanced	Detected in all		dendritic cells: 270.3;Extravillous trophoblasts: 204.8;Hofbauer cells: 306.8;Kupffer cells: 195.7	Low cancer specificity	Detected in all			Low region specificity	Detected in all			Low immune cell specificity	Detected in all			Low lineage specificity	Detected in all			Low cancer specificity	Detected in all			Testis - Early spermatids, Testis - Late spermatids	Low region specificity	Detected in all			Low region specificity	Detected in all			HPA016560	Uncertain				Intracellular and membrane	Immunity				4100000	Cluster 38: Monocytes & Neutrophils - Degranulation	Cluster 77: Bone marrow - Cell proliferation	Cluster 20: Macrophages & Microglia - Immune response	Cluster 35: RS4;11 - Unknown function	Cluster 29: Monocytes - Innate immune response	9			HPA016560: AB_1858173	unprognostic (5.26e-3)	unprognostic (6.63e-2)	prognostic unfavorable (3.03e-5)	unprognostic (8.15e-2)	unprognostic (3.12e-1)	unprognostic (1.79e-1)	unprognostic (5.70e-3)	unprognostic (5.11e-2)	unprognostic (4.77e-2)	unprognostic (1.94e-2)	unprognostic (2.26e-3)	unprognostic (4.54e-2)	prognostic unfavorable (9.85e-6)	unprognostic (2.34e-1)	unprognostic (1.93e-2)	unprognostic (2.21e-2)	unprognostic (2.98e-3)
ABHD3	5.05151e-37	0.79408	0.676	0.437	1.51869e-32	CD16+ Mono-like	LABH3	ENSG00000158201	Abhydrolase domain containing 3, phospholipase	Q8WU67	18	21650901-21704780	Enzymes, Predicted intracellular proteins, Predicted membrane proteins	Lipid metabolism, Phospholipid metabolism	Hydrolase, Serine esterase		Evidence at protein level	Evidence at protein level	Evidence at transcript level	Evidence at protein level	Low tissue specificity	Detected in all			Cell type enhanced	Detected in all		Distal enterocytes: 116.4;Syncytiotrophoblasts: 110.1	Low cancer specificity	Detected in all			Low region specificity	Detected in all			Low immune cell specificity	Detected in all			Low lineage specificity	Detected in all			Low cancer specificity	Detected in all				Low region specificity	Detected in all			Low region specificity	Detected in all			HPA010729	Approved		Approved	Nucleoplasm,Vesicles,Plasma membrane							Cluster 42: Non-specific - Vesicular transport	Cluster 45: Intestine - Digestion	Cluster 44: Non-specific - Mixed function	Cluster 51: Myeloma - Immunoglobulins	Cluster 5: Enterocytes - Absorption		Nucleoplasm, Plasma membrane	Vesicles	HPA010729: AB_1844449	unprognostic (1.46e-1)	unprognostic (4.61e-2)	unprognostic (2.37e-2)	unprognostic (3.52e-1)	unprognostic (8.46e-2)	unprognostic (3.14e-3)	unprognostic (3.54e-3)	unprognostic (1.52e-1)	prognostic unfavorable (8.52e-4)	unprognostic (6.21e-2)	unprognostic (1.98e-1)	unprognostic (6.37e-2)	unprognostic (1.73e-1)	unprognostic (2.15e-2)	unprognostic (1.00e-1)	unprognostic (3.98e-2)	unprognostic (4.58e-2)
SLC6A6	5.76594e-37	0.909238	0.671	0.385	1.73347e-32	CD16+ Mono-like	TAUT	ENSG00000131389	Solute carrier family 6 member 6	P31641	3	14402576-14489349	Disease related genes, Metabolic proteins, Potential drug targets, Predicted membrane proteins, Transporters	Neurotransmitter transport, Symport, Transport		Cardiomyopathy, Disease variant	Evidence at protein level	Evidence at protein level	Evidence at protein level	Evidence at protein level	Tissue enhanced	Detected in many		retina: 139.9	Cell type enhanced	Detected in many		Cone photoreceptor cells: 458.8;Rod photoreceptor cells: 607.0	Low cancer specificity	Detected in all			Low region specificity	Detected in all			Immune cell enriched	Detected in many	5	neutrophil: 56.9	Lineage enriched	Detected in all	5	granulocytes: 56.9	Low cancer specificity	Detected in all				Low region specificity	Detected in all			Low region specificity	Detected in all			HPA015028, HPA016488	Enhanced		Approved	Cell Junctions,Cytosol							Cluster 28: Neutrophils - Unknown function	Cluster 40: Non-specific - Transcription	Cluster 47: Endothelial cells - Vasculature	Cluster 7: Liver cancer - Metabolism	Cluster 66: Photoreceptor cells - Visual perception		Cell Junctions, Cytosol		HPA015028: AB_1857200, HPA016488: AB_1857202	unprognostic (8.25e-2)	unprognostic (7.29e-3)	unprognostic (2.63e-2)	prognostic favorable (5.22e-5)	prognostic unfavorable (5.75e-8)	unprognostic (4.14e-2)	prognostic unfavorable (8.78e-4)	unprognostic (2.58e-1)	unprognostic (2.56e-1)	unprognostic (3.81e-1)	unprognostic (6.96e-2)	unprognostic (2.38e-1)	unprognostic (2.78e-3)	unprognostic (1.11e-1)	unprognostic (1.01e-2)	unprognostic (9.65e-2)	unprognostic (1.90e-1)
CAMKK2	6.04009e-37	1.07766	0.594	0.305	1.81589e-32	CD16+ Mono-like	CAMKK, CAMKKB, KIAA0787, MGC15254	ENSG00000110931	Calcium/calmodulin dependent protein kinase kinase 2	Q96RR4	12	121237675-121298308	Enzymes, Predicted intracellular proteins, Predicted membrane proteins		Calmodulin-binding, Kinase, Serine/threonine-protein kinase, Transferase		Evidence at protein level	Evidence at protein level	Evidence at protein level	Evidence at protein level	Tissue enriched	Detected in all	9	brain: 363.3	Cell type enhanced	Detected in many		Late spermatids: 89.0	Cancer enriched	Detected in all	5	prostate cancer: 56.3	Low region specificity	Detected in all			Group enriched	Detected in all	4	classical monocyte: 32.8;eosinophil: 62.2;intermediate monocyte: 42.3;myeloid DC: 15.9;neutrophil: 39.4;non-classical monocyte: 39.7	Group enriched	Detected in all	5	dendritic cells: 15.9;granulocytes: 62.2;monocytes: 42.3	Low cancer specificity	Detected in all			Thyroid - Fibroblasts	Low region specificity	Detected in all			Low region specificity	Detected in all			HPA017389, HPA063713	Approved	Supported	Supported	Cytosol							Cluster 25: Non-specific - Unknown function	Cluster 65: Cerebellum - Nervous system development	Cluster 15: Non-specific - Transcription	Cluster 38: Non-specific - Transcription	Cluster 34: Neurons - Neuronal signaling		Cytosol		HPA017389: AB_1845956, HPA063713:	unprognostic (5.08e-2)	unprognostic (1.81e-1)	unprognostic (1.38e-1)	unprognostic (3.08e-1)	unprognostic (1.88e-1)	unprognostic (1.12e-1)	unprognostic (2.62e-3)	unprognostic (2.80e-2)	unprognostic (1.93e-1)	unprognostic (7.76e-2)	unprognostic (5.01e-2)	unprognostic (1.70e-1)	unprognostic (1.75e-1)	unprognostic (4.13e-1)	unprognostic (3.34e-2)	unprognostic (1.67e-1)	unprognostic (1.38e-1)
DLEU1	6.42844e-37	1.02751	0.695	0.474	1.93265e-32	CD16+ Mono-like
LIMD1	1.08044e-36	0.933805	0.679	0.454	3.24823e-32	CD16+ Mono-like		ENSG00000144791	LIM domain containing 1	Q9UGP4	3	45555394-45686341	Plasma proteins, Predicted intracellular proteins	RNA-mediated gene silencing, Transcription, Transcription regulation	Repressor	Tumor suppressor	Evidence at protein level	Evidence at protein level	Evidence at protein level	Evidence at protein level	Low tissue specificity	Detected in all			Cell type enhanced	Detected in many		Alveolar cells type 1: 55.7;monocytes: 46.6;Oligodendrocyte precursor cells: 69.8	Low cancer specificity	Detected in all			Low region specificity	Detected in all			Low immune cell specificity	Detected in many			Low lineage specificity	Detected in many			Low cancer specificity	Detected in all			Lung - Alveolar cells type 1	Low region specificity	Detected in all			Low region specificity	Detected in all			HPA064220, HPA071736	Approved		Supported	Nucleoplasm,Focal adhesion sites						8100	Cluster 12: Non-specific - Mitochondrial translation	Cluster 19: Non-specific - Basic cellular processes	Cluster 20: Macrophages & Microglia - Immune response	Cluster 51: Myeloma - Immunoglobulins	Cluster 72: Alveolar cells - Lung function	4	Nucleoplasm, Focal adhesion sites		HPA064220: AB_2685216, HPA071736:	unprognostic (2.77e-1)	unprognostic (3.22e-2)	unprognostic (5.43e-2)	unprognostic (7.78e-2)	unprognostic (6.53e-2)	unprognostic (2.07e-2)	unprognostic (9.44e-2)	unprognostic (1.53e-2)	unprognostic (1.11e-1)	unprognostic (2.42e-1)	unprognostic (6.88e-2)	unprognostic (2.11e-3)	prognostic favorable (6.73e-5)	unprognostic (8.02e-2)	unprognostic (3.06e-2)	unprognostic (2.86e-2)	unprognostic (6.61e-3)
ANKFY1	1.69149e-36	0.997957	0.588	0.332	5.0853e-32	CD16+ Mono-like	ANKHZN, BTBD23, KIAA1255, RANK-5, ZFYVE14	ENSG00000185722	Ankyrin repeat and FYVE domain containing 1	Q9P2R3	17	4163821-4263995	Plasma proteins, Predicted intracellular proteins	Endocytosis			Evidence at protein level	Evidence at protein level	Evidence at protein level	Evidence at protein level	Low tissue specificity	Detected in all			Low cell type specificity	Detected in all			Low cancer specificity	Detected in all			Low region specificity	Detected in all			Low immune cell specificity	Detected in many			Low lineage specificity	Detected in many			Low cancer specificity	Detected in all				Low region specificity	Detected in all			Low region specificity	Detected in all			HPA024513, HPA024522, HPA065849	Approved		Enhanced	Endosomes							Cluster 33: Non-specific - ATP binding	Cluster 40: Non-specific - Transcription	Cluster 39: Astrocytes - Mixed function	Cluster 42: Non-specific - Unknown function	Cluster 58: Macrophages - Innate immune response	4	Endosomes		HPA024513: AB_1844830, HPA024522: AB_10601453, HPA065849: AB_2685567	unprognostic (4.57e-3)	unprognostic (1.25e-1)	unprognostic (1.26e-1)	unprognostic (9.07e-2)	unprognostic (1.74e-1)	unprognostic (1.42e-3)	unprognostic (1.13e-1)	unprognostic (7.77e-2)	unprognostic (1.08e-1)	unprognostic (4.14e-2)	unprognostic (7.83e-2)	unprognostic (2.55e-2)	unprognostic (4.76e-3)	unprognostic (2.11e-1)	unprognostic (2.50e-1)	unprognostic (1.80e-1)	unprognostic (2.05e-1)
POLE4	1.76023e-36	1.09829	0.644	0.358	5.29197e-32	CD16+ Mono-like	p12	ENSG00000115350	DNA polymerase epsilon 4, accessory subunit	Q9NR33	2	74958643-74970128	FDA approved drug targets, Metabolic proteins, Predicted intracellular proteins		DNA-binding	FDA approved drug targets	Evidence at protein level	Evidence at transcript level	Evidence at protein level	Evidence at protein level	Low tissue specificity	Detected in all			Low cell type specificity	Detected in all			Low cancer specificity	Detected in all			Low region specificity	Detected in all			Low immune cell specificity	Detected in all			Low lineage specificity	Detected in all			Low cancer specificity	Detected in all				Low region specificity	Detected in all			Low region specificity	Detected in all			HPA054979, HPA071815	Approved		Approved	Nucleoplasm,Cytosol							Cluster 29: Non-specific - Unknown function	Cluster 54: Non-specific - Basic cellular processes	Cluster 33: Neurons - Mixed function	Cluster 26: Non-specific - Mitochondria & RNA binding	Cluster 39: Non-specific - Basic cellular processes	4	Nucleoplasm	Cytosol	HPA054979: AB_2682661, HPA071815: AB_2686453	unprognostic (2.56e-2)	unprognostic (4.27e-2)	unprognostic (1.17e-1)	unprognostic (4.19e-2)	unprognostic (4.85e-2)	unprognostic (1.59e-2)	prognostic unfavorable (6.49e-4)	unprognostic (3.09e-1)	unprognostic (1.99e-1)	unprognostic (2.95e-1)	unprognostic (1.39e-2)	unprognostic (4.44e-2)	unprognostic (8.64e-3)	unprognostic (6.61e-2)	unprognostic (3.73e-1)	unprognostic (3.47e-2)	unprognostic (1.95e-1)
SUPT4H1	1.88943e-36	0.740122	0.678	0.442	5.68039e-32	CD16+ Mono-like	Spt4, SPT4H, Supt4a, SUPT4H	ENSG00000213246	SPT4 homolog, DSIF elongation factor subunit	P63272	17	58345175-58353093	Predicted intracellular proteins	Transcription, Transcription regulation	Activator, Repressor		Evidence at protein level	Evidence at transcript level	Evidence at protein level	Evidence at protein level	Low tissue specificity	Detected in all			Cell type enhanced	Detected in many		Basal squamous epithelial cells: 50.5;Erythroid cells: 41.2;Plasma cells: 40.0;Squamous epithelial cells: 55.6	Low cancer specificity	Detected in all			Low region specificity	Detected in all			Low immune cell specificity	Detected in all			Low lineage specificity	Detected in all			Low cancer specificity	Detected in all				Low region specificity	Detected in all			Low region specificity	Detected in all			HPA059748			Approved	Nucleoplasm							Cluster 28: Neutrophils - Unknown function	Cluster 40: Non-specific - Transcription	Cluster 31: Non-specific - Transcription	Cluster 27: Breast cancer - Unknown function	Cluster 49: Non-specific - Transcription	1	Nucleoplasm		HPA059748:	unprognostic (1.32e-1)	unprognostic (1.04e-2)	unprognostic (1.69e-1)	unprognostic (2.43e-2)	unprognostic (2.02e-1)	unprognostic (1.41e-2)	prognostic unfavorable (7.69e-5)	unprognostic (6.71e-2)	unprognostic (7.05e-2)	unprognostic (2.37e-3)	unprognostic (1.57e-2)	unprognostic (9.52e-2)	unprognostic (1.28e-2)	unprognostic (1.07e-1)	unprognostic (1.25e-1)	unprognostic (1.19e-2)	unprognostic (2.54e-1)
COX7B	2.07241e-36	0.632355	0.875	0.668	6.23051e-32	CD16+ Mono-like		ENSG00000131174	Cytochrome c oxidase subunit 7B	P24311	X	77899440-77907376	Disease related genes, Human disease related genes, Metabolic proteins, Predicted intracellular proteins, Predicted membrane proteins				Evidence at protein level	Evidence at transcript level	Evidence at protein level	Evidence at protein level	Tissue enhanced	Detected in all		skeletal muscle: 1084.1;tongue: 728.1	Cell type enhanced	Detected in all		Cardiomyocytes: 3334.9;Distal tubular cells: 2246.7;Proximal tubular cells: 1944.6	Low cancer specificity	Detected in all			Low region specificity	Detected in all			Low immune cell specificity	Detected in all			Low lineage specificity	Detected in all			Low cancer specificity	Detected in all			Colon - Smooth muscle cells, Heart muscle - Cardiomyocytes	Low region specificity	Detected in all							HPA058041	Uncertain										Cluster 10: Non-specific - Membrane trafficking	Cluster 35: Non-specific - Mitochondria	Cluster 21: Non-specific - Metabolism	Cluster 26: Non-specific - Mitochondria & RNA binding	Cluster 39: Non-specific - Basic cellular processes	1			HPA058041: AB_2683587	unprognostic (1.24e-2)	unprognostic (1.76e-3)	unprognostic (8.37e-2)	unprognostic (1.39e-1)	unprognostic (1.53e-1)	unprognostic (1.13e-1)	unprognostic (3.22e-1)	unprognostic (1.65e-1)	unprognostic (2.11e-2)	unprognostic (1.06e-1)	unprognostic (2.26e-1)	unprognostic (8.10e-2)	prognostic favorable (6.80e-6)	unprognostic (8.58e-2)	unprognostic (4.62e-1)	unprognostic (6.38e-2)	prognostic favorable (2.43e-4)
MTMR14	2.50744e-36	0.928859	0.617	0.348	7.53838e-32	CD16+ Mono-like	C3orf29, FLJ22405, FLJ90311, hEDTP, hJumpy	ENSG00000163719	Myotubularin related protein 14	Q8NCE2	3	9649433-9702393	Disease related genes, Metabolic proteins, Predicted intracellular proteins		Hydrolase	Disease variant	Evidence at protein level	Evidence at transcript level	Evidence at protein level	Evidence at protein level	Low tissue specificity	Detected in all			Low cell type specificity	Detected in all			Low cancer specificity	Detected in all			Low region specificity	Detected in all			Low immune cell specificity	Detected in all			Low lineage specificity	Detected in all			Low cancer specificity	Detected in all				Low region specificity	Detected in all			Low region specificity	Detected in all			HPA054063	Approved				Intracellular and membrane	Enzyme					Cluster 10: Non-specific - Membrane trafficking	Cluster 35: Non-specific - Mitochondria	Cluster 42: Choroid plexus - Mitochondria	Cluster 55: Lymphoma - Immune response	Cluster 14: Langerhans cells - Innate immune response				HPA054063: AB_2682365	unprognostic (9.50e-2)	unprognostic (5.60e-3)	unprognostic (9.28e-2)	unprognostic (1.31e-1)	unprognostic (8.81e-3)	unprognostic (2.34e-2)	prognostic unfavorable (3.95e-4)	unprognostic (2.42e-1)	unprognostic (2.00e-1)	unprognostic (3.51e-3)	unprognostic (7.04e-2)	unprognostic (1.37e-1)	prognostic favorable (2.74e-4)	unprognostic (1.25e-2)	unprognostic (1.89e-1)	unprognostic (1.29e-1)	unprognostic (1.01e-3)
RGS10	2.74536e-36	0.871261	0.578	0.266	8.25364e-32	CD16+ Mono-like		ENSG00000148908	Regulator of G protein signaling 10	O43665	10	119499817-119542719	Predicted intracellular proteins		GTPase activation, Signal transduction inhibitor		Evidence at protein level	Evidence at protein level	Evidence at protein level	Evidence at protein level	Tissue enhanced	Detected in all		lymphoid tissue: 216.9	Cell type enhanced	Detected in many		granulocytes: 443.3;Hofbauer cells: 548.3;Langerhans cells: 380.7;Macrophages: 286.4;Schwann cells: 369.0	Low cancer specificity	Detected in all			Low region specificity	Detected in all			Low immune cell specificity	Detected in all			Low lineage specificity	Detected in all			Low cancer specificity	Detected in all			Heart muscle - Fibroblasts	Low region specificity	Detected in all			Low region specificity	Detected in all			CAB004559, HPA021305	Enhanced	Supported	Supported	Nucleoplasm,Nuclear bodies						840000	Cluster 33: Non-specific - ATP binding	Cluster 71: Thymus - Adaptive immune response	Cluster 20: Macrophages & Microglia - Immune response	Cluster 49: HMC-1 - Innate immune response	Cluster 57: Platelets - Hemostasis	1	Nucleoplasm	Nuclear bodies	CAB004559: AB_628216, HPA021305: AB_1856225	unprognostic (1.64e-2)	prognostic favorable (6.81e-4)	unprognostic (7.98e-2)	prognostic favorable (6.32e-4)	unprognostic (5.21e-2)	unprognostic (6.19e-2)	unprognostic (4.32e-3)	unprognostic (6.35e-2)	unprognostic (9.90e-3)	unprognostic (1.10e-1)	unprognostic (1.42e-2)	unprognostic (1.30e-1)	prognostic unfavorable (4.20e-10)	unprognostic (2.50e-1)	unprognostic (9.20e-2)	unprognostic (7.70e-2)	unprognostic (7.92e-3)
SELENOW	3.3198e-36	1.02515	0.608	0.338	9.98064e-32	CD16+ Mono-like	SELW, SEPW1	ENSG00000178980	Selenoprotein W	P63302	19	47778677-47784686	Predicted intracellular proteins		Antioxidant		Evidence at protein level	Evidence at transcript level	Evidence at protein level	Evidence at protein level	Tissue enhanced	Detected in all		choroid plexus: 1832.6;skeletal muscle: 1669.0;tongue: 1895.6	Low cell type specificity	Detected in all			Low cancer specificity	Detected in all			Low region specificity	Detected in all			Low immune cell specificity	Detected in all			Low lineage specificity	Detected in all			Low cancer specificity	Detected in all			Heart muscle - Cardiomyocytes	Low region specificity	Detected in all			Low region specificity	Detected in all														Cluster 12: Non-specific - Mitochondrial translation	Cluster 14: Skeletal muscle - Muscle contraction	Cluster 27: Non-specific - Mixed function	Cluster 2: Mucus-secreting cells - Unknown function	Cluster 32: Smooth muscle cells - Muscle contraction					unprognostic (1.03e-1)	unprognostic (8.98e-3)	unprognostic (7.21e-2)	unprognostic (2.98e-2)	unprognostic (6.28e-2)	unprognostic (4.17e-2)	unprognostic (4.46e-3)	prognostic favorable (5.44e-4)	unprognostic (1.73e-1)	unprognostic (2.42e-1)	unprognostic (1.36e-1)	unprognostic (6.78e-2)	unprognostic (1.45e-3)	unprognostic (4.58e-2)	unprognostic (1.36e-1)	unprognostic (3.46e-2)	unprognostic (3.27e-1)
DBNL	3.3421e-36	0.814557	0.664	0.398	1.00477e-31	CD16+ Mono-like	ABP1, HIP-55, SH3P7	ENSG00000136279	Drebrin like	Q9UJU6	7	44044640-44069456	Plasma proteins, Predicted intracellular proteins	Adaptive immunity, Endocytosis, Immunity, Transport	Actin-binding		Evidence at protein level	Evidence at protein level	Evidence at protein level	Evidence at protein level	Low tissue specificity	Detected in all			Cell type enhanced	Detected in all		Hofbauer cells: 189.2	Low cancer specificity	Detected in all			Low region specificity	Detected in all			Low immune cell specificity	Detected in all			Low lineage specificity	Detected in all			Low cancer specificity	Detected in all				Low region specificity	Detected in all			Low region specificity	Detected in all			HPA020265, HPA027735	Enhanced		Supported	Vesicles,Plasma membrane						3500000	Cluster 10: Non-specific - Membrane trafficking	Cluster 29: Squamous epithelium - Innate immune response	Cluster 41: Monoamines - Neurotransmitter signalling	Cluster 67: Non-specific - Unknown function	Cluster 14: Langerhans cells - Innate immune response	10	Vesicles, Plasma membrane		HPA020265: AB_1850723, HPA027735: AB_10603790	unprognostic (9.57e-2)	unprognostic (1.11e-1)	unprognostic (1.04e-2)	unprognostic (5.63e-2)	prognostic unfavorable (2.12e-5)	unprognostic (2.25e-1)	unprognostic (6.18e-3)	unprognostic (1.83e-1)	unprognostic (5.88e-2)	unprognostic (8.92e-2)	unprognostic (5.76e-3)	unprognostic (5.92e-2)	unprognostic (2.11e-1)	unprognostic (1.79e-1)	unprognostic (2.10e-1)	unprognostic (1.46e-1)	unprognostic (9.51e-2)
ZDHHC20	3.88679e-36	0.606807	0.903	0.721	1.16852e-31	CD16+ Mono-like	DHHC20, FLJ25952	ENSG00000180776	Zinc finger DHHC-type palmitoyltransferase 20	Q5W0Z9	13	21348784-21459370	Enzymes, Metabolic proteins, Predicted membrane proteins, Transporters	Host-virus interaction	Acyltransferase, Transferase		Evidence at protein level	Evidence at protein level	Evidence at protein level	Evidence at protein level	Low tissue specificity	Detected in all			Cell type enhanced	Detected in many		monocytes: 149.6;Oligodendrocytes: 404.2	Low cancer specificity	Detected in all			Low region specificity	Detected in all			Low immune cell specificity	Detected in all			Low lineage specificity	Detected in all			Low cancer specificity	Detected in all			Testis - Early spermatids	Low region specificity	Detected in all			Low region specificity	Detected in all			HPA014483, HPA014702	Approved		Supported	Vesicles,Plasma membrane							Cluster 33: Non-specific - ATP binding	Cluster 67: Lymphoid tissue & Bone marrow - Cell proliferation	Cluster 30: White matter - Myelination	Cluster 19: Non-specific - Unknown function	Cluster 51: Oligodendrocytes - Unknown function		Vesicles, Plasma membrane		HPA014483: AB_1859000, HPA014702: AB_1859001	unprognostic (1.31e-1)	unprognostic (2.16e-3)	unprognostic (7.31e-3)	unprognostic (8.89e-2)	unprognostic (3.37e-2)	unprognostic (1.03e-1)	unprognostic (1.06e-3)	unprognostic (3.77e-1)	unprognostic (1.24e-2)	unprognostic (1.26e-2)	prognostic unfavorable (6.55e-4)	unprognostic (1.10e-1)	prognostic unfavorable (1.01e-4)	unprognostic (3.76e-2)	unprognostic (7.65e-2)	unprognostic (6.15e-2)	unprognostic (1.13e-2)
GUSB	3.97741e-36	0.864776	0.654	0.4	1.19577e-31	CD16+ Mono-like		ENSG00000169919	Glucuronidase beta	P08236	7	65960684-65982215	Cancer-related genes, Disease related genes, Enzymes, Human disease related genes, Metabolic proteins, Plasma proteins, Potential drug targets, Predicted intracellular proteins		Glycosidase, Hydrolase	Cancer-related genes, Disease variant, Mucopolysaccharidosis	Evidence at protein level	Evidence at protein level	Evidence at protein level	Evidence at protein level	Low tissue specificity	Detected in all			Low cell type specificity	Detected in all			Low cancer specificity	Detected in all			Low region specificity	Detected in all			Low immune cell specificity	Detected in all			Low lineage specificity	Detected in all			Low cancer specificity	Detected in all			Skin - Fibroblast_2, Testis - Early spermatids	Low region specificity	Detected in all			Low region specificity	Detected in all			HPA036322, HPA036323	Approved		Supported	Vesicles	Intracellular and membrane	Enzyme				330000	Cluster 10: Non-specific - Membrane trafficking	Cluster 53: Non-specific - Glycosylation	Cluster 20: Macrophages & Microglia - Immune response	Cluster 63: Non-specific - Protein processing	Cluster 58: Macrophages - Innate immune response		Vesicles		HPA036322: AB_10670796, HPA036323: AB_2675059	unprognostic (1.54e-2)	unprognostic (6.49e-2)	unprognostic (1.18e-2)	unprognostic (3.50e-1)	unprognostic (2.58e-2)	unprognostic (4.46e-2)	unprognostic (2.89e-1)	unprognostic (1.56e-3)	unprognostic (1.32e-1)	unprognostic (2.32e-1)	unprognostic (7.00e-3)	unprognostic (1.91e-1)	unprognostic (3.34e-2)	unprognostic (8.83e-3)	unprognostic (1.98e-1)	unprognostic (5.06e-1)	unprognostic (1.45e-1)
RAC2	6.24666e-36	0.572176	0.876	0.681	1.878e-31	CD16+ Mono-like	EN-7	ENSG00000128340	Rac family small GTPase 2	P15153	22	37225270-37259594	Disease related genes, Human disease related genes, Predicted intracellular proteins, RAS pathway related proteins			Disease variant	Evidence at protein level	Evidence at protein level	Evidence at protein level	Evidence at protein level	Group enriched	Detected in many	4	bone marrow: 407.2;lymphoid tissue: 378.6	Cell type enhanced	Detected in many		B-cells: 318.0;dendritic cells: 179.3;granulocytes: 583.5;Hofbauer cells: 178.7;monocytes: 344.1;NK-cells: 510.5;Plasma cells: 277.2;T-cells: 397.2	Low cancer specificity	Detected in all			Low region specificity	Detected in all			Low immune cell specificity	Detected in all			Low lineage specificity	Detected in all			Cancer enhanced	Detected in many		Leukemia: 381.1;lymphoma: 371.0	Breast - T-cells, Prostate - T-cells, Thyroid - T-cells	Low region specificity	Detected in all			Low region specificity	Detected in all			CAB022946, HPA047820	Enhanced							Yes		3300000	Cluster 35: Neutrophils - Protein binding	Cluster 70: Lymphoid tissue - Immune response	Cluster 12: Non-specific - Vasculature	Cluster 49: HMC-1 - Innate immune response	Cluster 19: NK-cells - Adaptive immune response	2			CAB022946: , HPA047820: AB_2680167	prognostic favorable (1.03e-5)	unprognostic (2.91e-1)	unprognostic (3.21e-2)	unprognostic (1.82e-3)	unprognostic (6.74e-2)	unprognostic (7.78e-2)	unprognostic (3.47e-1)	unprognostic (5.00e-2)	unprognostic (8.52e-3)	unprognostic (2.65e-1)	unprognostic (7.65e-2)	unprognostic (3.81e-1)	prognostic unfavorable (1.06e-6)	unprognostic (1.45e-1)	unprognostic (1.75e-1)	unprognostic (6.21e-2)	unprognostic (1.50e-2)
LAP3	1.054e-35	1.17472	0.607	0.333	3.16876e-31	CD16+ Mono-like	LAP, LAPEP, PEPS	ENSG00000002549	Leucine aminopeptidase 3	P28838	4	17577198-17607972	Enzymes, Metabolic proteins, Plasma proteins, Predicted intracellular proteins		Aminopeptidase, Hydrolase, Protease		Evidence at protein level	Evidence at protein level	Evidence at protein level	Evidence at protein level	Low tissue specificity	Detected in all			Cell type enhanced	Detected in all		Hofbauer cells: 264.8;Proximal tubular cells: 263.7	Low cancer specificity	Detected in all			Low region specificity	Detected in all			Low immune cell specificity	Detected in all			Low lineage specificity	Detected in all			Low cancer specificity	Detected in all				Low region specificity	Detected in all			Low region specificity	Detected in all			HPA029606, HPA029607	Enhanced		Approved	Nucleoplasm,Midbody,Cytosol			Yes	No		3500000	Cluster 10: Non-specific - Membrane trafficking	Cluster 70: Lymphoid tissue - Immune response	Cluster 19: Astrocytes - Mixed function	Cluster 31: Non-specific - Antiviral immune response	Cluster 41: Adipocytes & Endothelial cells - Mixed function	8	Cytosol	Nucleoplasm, Midbody	HPA029606: AB_10599288, HPA029607: AB_10611381	unprognostic (2.10e-2)	unprognostic (1.01e-1)	unprognostic (6.95e-3)	unprognostic (1.46e-1)	unprognostic (1.26e-1)	unprognostic (2.87e-1)	unprognostic (2.16e-1)	unprognostic (1.55e-1)	unprognostic (5.33e-2)	unprognostic (1.44e-3)	unprognostic (2.61e-3)	unprognostic (1.17e-1)	unprognostic (4.29e-3)	unprognostic (1.73e-1)	unprognostic (3.28e-2)	unprognostic (3.06e-1)	unprognostic (8.79e-2)
GLTP	1.21876e-35	1.06232	0.577	0.295	3.66408e-31	CD16+ Mono-like		ENSG00000139433	Glycolipid transfer protein	Q9NZD2	12	109850945-109880541	Metabolic proteins, Predicted intracellular proteins	Lipid transport, Transport			Evidence at protein level	Evidence at protein level	Evidence at protein level	Evidence at protein level	Tissue enhanced	Detected in all		esophagus: 324.7;skin 1: 268.1	Cell type enhanced	Detected in all		Squamous epithelial cells: 300.4;Suprabasal keratinocytes: 675.0	Low cancer specificity	Detected in all			Low region specificity	Detected in all			Low immune cell specificity	Detected in all			Low lineage specificity	Detected in all			Low cancer specificity	Detected in all			Testis - Early spermatids, Thyroid - Thyroid glandular cells	Low region specificity	Detected in all			Low region specificity	Detected in all			HPA056461, HPA065503	Approved		Supported	Cytosol						25000	Cluster 37: Monocytes & Neutrophils - Innate immune response	Cluster 27: Squamous epithelium - Keratinization	Cluster 30: White matter - Myelination	Cluster 53: Squamous epithelial cells - Keratinization	Cluster 59: Suprabasal keratinocytes - Cornification	1	Cytosol		HPA056461: AB_2683138, HPA065503:	unprognostic (1.18e-1)	prognostic favorable (2.01e-5)	unprognostic (7.46e-2)	unprognostic (6.22e-3)	unprognostic (1.95e-1)	unprognostic (3.73e-2)	prognostic unfavorable (7.68e-4)	unprognostic (6.63e-2)	unprognostic (1.56e-1)	unprognostic (1.62e-1)	unprognostic (2.47e-1)	unprognostic (3.03e-1)	unprognostic (4.83e-2)	unprognostic (4.46e-2)	unprognostic (2.20e-1)	prognostic favorable (4.17e-6)	unprognostic (3.28e-2)
UBASH3B	1.25085e-35	1.0477	0.745	0.524	3.76055e-31	CD16+ Mono-like	KIAA1959, STS-1, TULA-2, TULA2	ENSG00000154127	Ubiquitin associated and SH3 domain containing B	Q8TF42	11	122655722-122814473	Enzymes, Predicted intracellular proteins		Hydrolase, Protein phosphatase		Evidence at protein level	Evidence at transcript level	Evidence at protein level	Evidence at protein level	Tissue enhanced	Detected in many		brain: 21.6;lymphoid tissue: 15.2;placenta: 13.3	Cell type enhanced	Detected in many		dendritic cells: 119.3;Extravillous trophoblasts: 60.4;Inhibitory neurons: 158.8;Langerhans cells: 61.3;monocytes: 106.0	Low cancer specificity	Detected in many			Low region specificity	Detected in all			Low immune cell specificity	Detected in many			Low lineage specificity	Detected in all			Low cancer specificity	Detected in all			Skin - Keratinocyte (granular)	Low region specificity	Detected in all			Low region specificity	Detected in all			HPA038605, HPA038606, HPA038607	Approved		Approved	Nucleoplasm,Nuclear bodies,Cytosol						23000	Cluster 25: Non-specific - Unknown function	Cluster 16: Non-specific - Transcription	Cluster 49: Hindbrain - Mixed function	Cluster 6: Leukemia - Signal transduction	Cluster 65: Neurons - Synaptic function	25	Cytosol	Nucleoplasm, Nuclear bodies	HPA038605: AB_10669648, HPA038606: , HPA038607: AB_2676112	unprognostic (4.94e-2)	unprognostic (6.03e-3)	unprognostic (1.34e-1)	unprognostic (2.98e-1)	unprognostic (2.02e-1)	unprognostic (1.49e-1)	unprognostic (9.09e-2)	unprognostic (4.67e-3)	unprognostic (1.21e-1)	unprognostic (1.95e-1)	unprognostic (1.46e-3)	unprognostic (6.20e-2)	unprognostic (9.02e-3)	unprognostic (1.54e-1)	unprognostic (3.22e-2)	unprognostic (2.72e-3)	unprognostic (1.53e-1)
CAPZA2	1.47275e-35	0.513494	0.939	0.77	4.42767e-31	CD16+ Mono-like	CAPPA2, CAPZ	ENSG00000198898	Capping actin protein of muscle Z-line subunit alpha 2	P47755	7	116811070-116922049	Plasma proteins, Predicted intracellular proteins		Actin capping, Actin-binding		Evidence at protein level	Evidence at transcript level	Evidence at protein level	Evidence at protein level	Low tissue specificity	Detected in all			Cell type enhanced	Detected in all		Proximal tubular cells: 560.0	Low cancer specificity	Detected in all			Low region specificity	Detected in all			Low immune cell specificity	Detected in all			Low lineage specificity	Detected in all			Low cancer specificity	Detected in all			Colon - Smooth muscle cells	Low region specificity	Detected in all			Low region specificity	Detected in all			HPA007470, HPA007643	Uncertain		Approved	Cytosol			No	No		4500000	Cluster 28: Neutrophils - Unknown function	Cluster 56: Non-specific - Unknown function	Cluster 35: Non-specific - DNA binding	Cluster 61: BICR 18 - Protein kinases	Cluster 37: Glandular & Luminal cells - Unknown function	1	Cytosol		HPA007470: AB_1845985, HPA007643: AB_2667886	unprognostic (1.37e-2)	unprognostic (2.25e-3)	unprognostic (4.16e-2)	unprognostic (3.16e-1)	unprognostic (1.53e-1)	unprognostic (2.63e-3)	prognostic unfavorable (9.34e-5)	unprognostic (1.90e-2)	unprognostic (1.80e-2)	unprognostic (2.15e-1)	unprognostic (2.08e-3)	unprognostic (2.52e-1)	prognostic favorable (3.65e-6)	unprognostic (1.40e-1)	unprognostic (1.08e-1)	unprognostic (2.91e-3)	unprognostic (6.58e-2)
LSM10	2.03211e-35	1.04528	0.512	0.264	6.10933e-31	CD16+ Mono-like	MGC15749	ENSG00000181817	LSM10, U7 small nuclear RNA associated	Q969L4	1	36391238-36397908	Predicted intracellular proteins	mRNA processing, mRNA splicing	Ribonucleoprotein, RNA-binding		Evidence at protein level	Evidence at protein level	Evidence at protein level	Evidence at protein level	Low tissue specificity	Detected in all			Low cell type specificity	Detected in all			Low cancer specificity	Detected in all			Low region specificity	Detected in all			Low immune cell specificity	Detected in all			Low lineage specificity	Detected in all			Low cancer specificity	Detected in all			Testis - Sertoli cells	Low region specificity	Detected in all			Low region specificity	Detected in all			HPA048469			Supported	Nucleoplasm,Nuclear bodies							Cluster 29: Non-specific - Unknown function	Cluster 54: Non-specific - Basic cellular processes	Cluster 21: Non-specific - Metabolism	Cluster 46: Lymphoma - Humoral immune response	Cluster 73: B-cells - B-cell function	1	Nucleoplasm	Nuclear bodies	HPA048469: AB_2756307	unprognostic (2.15e-2)	unprognostic (4.10e-2)	unprognostic (1.76e-1)	unprognostic (2.64e-1)	unprognostic (6.21e-2)	unprognostic (2.14e-1)	prognostic unfavorable (1.83e-4)	unprognostic (1.22e-1)	unprognostic (1.12e-1)	unprognostic (1.90e-2)	prognostic favorable (4.89e-4)	unprognostic (1.04e-1)	prognostic unfavorable (6.40e-6)	unprognostic (1.84e-1)	unprognostic (2.80e-1)	unprognostic (3.59e-2)	unprognostic (8.54e-2)
LDLRAD4	2.18514e-35	0.950127	0.691	0.382	6.56941e-31	CD16+ Mono-like	C18orf1	ENSG00000168675	Low density lipoprotein receptor class A domain containing 4	O15165	18	13217498-13652755	Predicted intracellular proteins, Predicted membrane proteins		Signal transduction inhibitor		Evidence at protein level	Evidence at protein level	Evidence at protein level	Evidence at protein level	Tissue enhanced	Detected in many		lymphoid tissue: 44.1	Cell type enhanced	Detected in many		dendritic cells: 454.9;Excitatory neurons: 328.0;Inhibitory neurons: 296.4;Late spermatids: 271.8;Microglial cells: 409.7;Oligodendrocyte precursor cells: 299.0;Oligodendrocytes: 265.1	Low cancer specificity	Detected in all			Low region specificity	Detected in all			Low immune cell specificity	Detected in all			Low lineage specificity	Detected in all			Group enriched	Detected in many	6	Leukemia: 31.0;lymphoma: 18.6		Low region specificity	Detected in all			Low region specificity	Detected in all			HPA047633, HPA065246	Approved		Supported	Vesicles							Cluster 35: Neutrophils - Protein binding	Cluster 9: Oligodendrocytes - Myelination	Cluster 43: Hindbrain - Mixed function	Cluster 59: Leukemia - T-cell receptor	Cluster 28: Dendritic cells - Antigen presentation		Vesicles		HPA047633: , HPA065246: AB_2685444	unprognostic (2.52e-1)	unprognostic (4.31e-3)	unprognostic (5.30e-2)	unprognostic (1.23e-1)	unprognostic (1.64e-1)	unprognostic (3.94e-3)	unprognostic (9.73e-2)	unprognostic (2.26e-2)	unprognostic (2.21e-2)	unprognostic (2.92e-2)	unprognostic (2.30e-1)	unprognostic (3.64e-1)	prognostic unfavorable (4.58e-4)	unprognostic (2.51e-2)	unprognostic (4.38e-2)	unprognostic (6.58e-2)	unprognostic (8.18e-2)
PTPRE	2.74934e-35	0.675521	0.821	0.507	8.26562e-31	CD16+ Mono-like	PTPE	ENSG00000132334	Protein tyrosine phosphatase receptor type E	P23469	10	127907103-128085855	Enzymes, Predicted intracellular proteins, Predicted membrane proteins		Hydrolase, Protein phosphatase		Evidence at protein level	Evidence at protein level	Evidence at protein level	Evidence at protein level	Tissue enhanced	Detected in many		bone marrow: 46.4	Cell type enhanced	Detected in many		dendritic cells: 489.3;Langerhans cells: 392.3;Macrophages: 282.5;monocytes: 722.4	Low cancer specificity	Detected in all			Low region specificity	Detected in all			Immune cell enhanced	Detected in all		neutrophil: 643.1;plasmacytoid DC: 478.1	Group enriched	Detected in all	12	dendritic cells: 478.1;granulocytes: 643.1;monocytes: 177.0	Low cancer specificity	Detected in many				Low region specificity	Detected in all			Low region specificity	Detected in all			HPA015870, HPA021872	Supported		Approved	Intermediate filaments							Cluster 10: Non-specific - Membrane trafficking	Cluster 81: Lymphoid tissue & Bone marrow - Innate immune response	Cluster 51: Neurons - Mixed function	Cluster 32: Non-specific - Cell proliferation	Cluster 29: Monocytes - Innate immune response		Intermediate filaments		HPA015870: AB_1855759, HPA021872: AB_1855760	unprognostic (5.23e-2)	unprognostic (1.37e-1)	unprognostic (1.99e-1)	unprognostic (7.11e-2)	unprognostic (3.19e-1)	unprognostic (9.67e-2)	unprognostic (6.50e-2)	unprognostic (4.49e-2)	unprognostic (2.11e-1)	unprognostic (2.56e-2)	unprognostic (8.71e-3)	unprognostic (2.00e-1)	prognostic unfavorable (4.08e-5)	unprognostic (1.52e-1)	unprognostic (6.71e-3)	unprognostic (2.49e-2)	unprognostic (5.59e-2)
H2AFJ	5.40173e-35	0.856483	0.559	0.288	1.62398e-30	CD16+ Mono-like
MAN2B1	7.27579e-35	0.766421	0.696	0.442	2.18739e-30	CD16+ Mono-like	LAMAN, MANB	ENSG00000104774	Mannosidase alpha class 2B member 1	O00754	19	12646511-12666742	Disease related genes, Enzymes, Human disease related genes, Metabolic proteins, Plasma proteins, Potential drug targets, Predicted intracellular proteins		Glycosidase, Hydrolase	Disease variant	Evidence at protein level	Evidence at protein level	Evidence at protein level	Evidence at protein level	Low tissue specificity	Detected in all			Cell type enhanced	Detected in many		B-cells: 26.3;dendritic cells: 39.2;Langerhans cells: 29.0;Macrophages: 27.0;Plasma cells: 57.0	Low cancer specificity	Detected in all			Low region specificity	Detected in all			Group enriched	Detected in all	5	classical monocyte: 201.7;intermediate monocyte: 178.7;myeloid DC: 159.0;non-classical monocyte: 139.1;plasmacytoid DC: 187.7	Group enriched	Detected in all	5	dendritic cells: 187.7;monocytes: 201.7	Low cancer specificity	Detected in all			Adipose subcutaneous - Macrophages, Adipose visceral - Macrophages, Lung - Macrophages, Prostate - Macrophages	Low region specificity	Detected in all			Low region specificity	Detected in all			HPA041530, HPA053404	Supported		Approved	Nucleoplasm,Vesicles	Intracellular and membrane	Enzyme				3200000	Cluster 2: Dendritic cells - Unknown function	Cluster 81: Lymphoid tissue & Bone marrow - Innate immune response	Cluster 20: Macrophages & Microglia - Immune response	Cluster 14: Myeloid leukemia - Innate immune response	Cluster 23: Plasma cells - Humoral immune response		Nucleoplasm, Vesicles		HPA041530: AB_10795639, HPA053404:	unprognostic (6.63e-2)	unprognostic (3.61e-1)	unprognostic (2.20e-2)	unprognostic (5.48e-2)	unprognostic (3.81e-1)	unprognostic (1.04e-1)	unprognostic (1.61e-1)	unprognostic (1.84e-2)	unprognostic (9.55e-2)	unprognostic (1.95e-1)	unprognostic (2.79e-2)	unprognostic (1.50e-1)	prognostic unfavorable (1.94e-5)	unprognostic (4.00e-1)	unprognostic (4.17e-2)	unprognostic (2.22e-1)	unprognostic (1.51e-1)
ERP44	1.27016e-34	0.71537	0.775	0.538	3.8186e-30	CD16+ Mono-like	KIAA0573, PDIA10, TXNDC4	ENSG00000023318	Endoplasmic reticulum protein 44	Q9BS26	9	99979185-100099052	Plasma proteins, Predicted intracellular proteins	Stress response	Chaperone		Evidence at protein level	Evidence at protein level	Evidence at protein level	Evidence at protein level	Low tissue specificity	Detected in all			Low cell type specificity	Detected in all			Low cancer specificity	Detected in all			Low region specificity	Detected in all			Low immune cell specificity	Detected in all			Low lineage specificity	Detected in all			Low cancer specificity	Detected in all				Low region specificity	Detected in all			Low region specificity	Detected in all			HPA001318	Supported				Intracellular and membrane	Other				5300000	Cluster 40: Monocytes - Innate immune response	Cluster 68: Non-specific - Protein processing	Cluster 2: Neurons - Nucleosome	Cluster 63: Non-specific - Protein processing	Cluster 77: Plasma cells - Protein processing	4			HPA001318: AB_1080427	unprognostic (8.28e-2)	unprognostic (1.32e-1)	unprognostic (5.56e-2)	unprognostic (5.97e-3)	unprognostic (1.55e-2)	prognostic unfavorable (5.69e-4)	unprognostic (1.29e-1)	unprognostic (3.88e-2)	unprognostic (2.58e-1)	unprognostic (2.00e-2)	unprognostic (5.38e-2)	unprognostic (1.75e-1)	unprognostic (1.98e-1)	unprognostic (2.18e-1)	unprognostic (1.66e-1)	unprognostic (3.90e-1)	unprognostic (2.31e-1)
SUN2	1.85969e-34	0.790232	0.654	0.39	5.59098e-30	CD16+ Mono-like	UNC84B	ENSG00000100242	Sad1 and UNC84 domain containing 2	Q9UH99	22	38733290-38794143	Plasma proteins, Predicted intracellular proteins, Predicted membrane proteins, Transporters	Meiosis			Evidence at protein level	Evidence at protein level	Evidence at protein level	Evidence at protein level	Low tissue specificity	Detected in all			Cell type enhanced	Detected in many		NK-cells: 178.5	Low cancer specificity	Detected in all			Low region specificity	Detected in all			Low immune cell specificity	Detected in all			Low lineage specificity	Detected in all			Low cancer specificity	Detected in all			Liver - Hepatocytes	Low region specificity	Detected in all			Low region specificity	Detected in all			HPA001209	Supported		Supported	Nuclear membrane				Yes			Cluster 3: Non-specific - Nuclear processes	Cluster 41: Smooth muscle tissue - ECM organization	Cluster 11: White matter - Signal transduction	Cluster 6: Leukemia - Signal transduction	Cluster 19: NK-cells - Adaptive immune response	10	Nuclear membrane		HPA001209: AB_1080465	unprognostic (9.76e-2)	unprognostic (1.42e-1)	unprognostic (8.32e-2)	unprognostic (5.09e-2)	unprognostic (1.36e-1)	unprognostic (5.57e-2)	unprognostic (1.94e-2)	unprognostic (2.37e-2)	unprognostic (3.14e-2)	unprognostic (1.25e-3)	unprognostic (8.15e-2)	unprognostic (4.10e-2)	unprognostic (1.06e-1)	unprognostic (1.75e-1)	unprognostic (1.31e-1)	unprognostic (8.10e-2)	unprognostic (2.33e-2)
PLAC8	2.08574e-34	1.19179	0.701	0.514	6.27057e-30	CD16+ Mono-like	C15, onzin	ENSG00000145287	Placenta associated 8	Q9NZF1	4	83090048-83137075	Predicted intracellular proteins				Evidence at protein level	Evidence at protein level	Evidence at transcript level	Evidence at protein level	Tissue enhanced	Detected in many		bone marrow: 361.8;intestine: 228.1;lymphoid tissue: 151.4	Cell type enhanced	Detected in many		dendritic cells: 1467.1;Distal enterocytes: 1705.1;Extravillous trophoblasts: 706.5;NK-cells: 728.7	Cancer enhanced	Detected in many		stomach cancer: 17.5	Low region specificity	Detected in all			Immune cell enhanced	Detected in all		plasmacytoid DC: 2328.2	Low lineage specificity	Detected in all			Cancer enhanced	Detected in all		Adrenocortical cancer: 300.0	Adipose subcutaneous - T-cells, Breast - T-cells, Colon - Colon enterocytes, Prostate - T-cells, Stomach - Gastric mucous cells, Thyroid - T-cells	Low region specificity	Detected in some			Low region specificity	Detected in all			HPA040465, HPA077912	Enhanced		Approved	Cytosol							Cluster 8: Plasmacytoid DCs - Unknown function	Cluster 77: Bone marrow - Cell proliferation	Cluster 43: Hindbrain - Mixed function	Cluster 14: Myeloid leukemia - Innate immune response	Cluster 5: Enterocytes - Absorption		Cytosol		HPA040465: AB_10794875, HPA077912: AB_2686870	unprognostic (6.82e-5)	prognostic favorable (3.03e-4)	unprognostic (3.29e-2)	unprognostic (4.64e-2)	unprognostic (2.05e-1)	unprognostic (4.86e-2)	unprognostic (1.14e-1)	unprognostic (1.94e-3)	unprognostic (1.20e-1)	unprognostic (1.77e-1)	unprognostic (7.44e-3)	unprognostic (1.65e-1)	unprognostic (1.66e-7)	unprognostic (3.89e-2)	unprognostic (2.85e-3)	unprognostic (1.32e-1)	unprognostic (1.12e-1)
LYSMD2	2.27854e-34	1.14721	0.535	0.273	6.8502e-30	CD16+ Mono-like	MGC35274	ENSG00000140280	LysM domain containing 2	Q8IV50	15	51723011-51751585	Predicted intracellular proteins				Evidence at protein level	Evidence at transcript level	Evidence at protein level	Evidence at protein level	Low tissue specificity	Detected in all			Cell type enhanced	Detected in many		Early spermatids: 145.7;Late spermatids: 100.4	Low cancer specificity	Detected in all			Low region specificity	Detected in all			Low immune cell specificity	Detected in many			Low lineage specificity	Detected in all			Low cancer specificity	Detected in all			Testis - Early spermatids, Testis - Late spermatids	Low region specificity	Detected in all			Low region specificity	Detected in all			HPA040460	Approved		Approved	Nuclear bodies,Mitochondria							Cluster 7: Non-specific - Innate immune response	Cluster 22: Brain - Synaptic signal transduction	Cluster 1: Neurons - Mixed function	Cluster 55: Lymphoma - Immune response	Cluster 11: Late spermatids - Unknown function		Mitochondria	Nuclear bodies	HPA040460: AB_10794874	unprognostic (7.71e-3)	unprognostic (2.69e-1)	unprognostic (3.38e-1)	unprognostic (1.86e-1)	unprognostic (1.11e-2)	unprognostic (1.99e-2)	unprognostic (1.01e-1)	unprognostic (1.60e-1)	unprognostic (1.85e-1)	unprognostic (3.98e-1)	unprognostic (4.17e-3)	unprognostic (6.86e-2)	unprognostic (1.58e-2)	unprognostic (5.03e-1)	unprognostic (4.69e-2)	unprognostic (2.01e-1)	unprognostic (1.10e-1)
SMAD3	2.95775e-34	0.574226	0.684	0.415	8.89217e-30	CD16+ Mono-like	HsT17436, JV15-2, MADH3	ENSG00000166949	SMAD family member 3	P84022	15	67063763-67195173	Cancer-related genes, Disease related genes, Human disease related genes, Predicted intracellular proteins, Transcription factors	Host-virus interaction, Transcription, Transcription regulation	DNA-binding	Aortic aneurysm, Cancer-related genes, Disease variant	Evidence at protein level	Evidence at protein level	Evidence at protein level	Evidence at protein level	Low tissue specificity	Detected in all			Cell type enhanced	Detected in many		Oligodendrocyte precursor cells: 131.6	Low cancer specificity	Detected in all			Low region specificity	Detected in all			Low immune cell specificity	Detected in many			Low lineage specificity	Detected in many			Low cancer specificity	Detected in all				Low region specificity	Detected in all			Low region specificity	Detected in all			CAB008094, HPA046386, HPA067203, CAB069409	Approved		Supported	Nucleoplasm,Cytosol				Yes			Cluster 3: Non-specific - Nuclear processes	Cluster 19: Non-specific - Basic cellular processes	Cluster 23: Choroid plexus - Mixed function	Cluster 53: Squamous epithelial cells - Keratinization	Cluster 45: Non-specific - Mixed function	52	Nucleoplasm	Cytosol	CAB008094: AB_2302271, CAB069409: AB_1622941, HPA046386: AB_2679647, HPA067203: AB_2685803	unprognostic (1.04e-1)	unprognostic (1.83e-1)	unprognostic (1.06e-1)	unprognostic (1.99e-2)	unprognostic (1.61e-1)	unprognostic (1.98e-2)	unprognostic (8.40e-3)	unprognostic (1.80e-2)	unprognostic (7.62e-2)	unprognostic (6.82e-2)	prognostic unfavorable (2.48e-4)	unprognostic (2.93e-1)	unprognostic (2.14e-2)	unprognostic (3.10e-1)	unprognostic (1.79e-1)	unprognostic (1.15e-1)	unprognostic (5.97e-2)
TGOLN2	3.68072e-34	0.502989	0.81	0.595	1.10657e-29	CD16+ Mono-like	TGN38, TGN46, TGN48, TGN51, TTGN2	ENSG00000152291	Trans-golgi network protein 2	O43493	2	85318027-85328251	Plasma proteins, Predicted membrane proteins				Evidence at protein level	Evidence at protein level	Evidence at protein level	Evidence at protein level	Low tissue specificity	Detected in all			Low cell type specificity	Detected in all			Low cancer specificity	Detected in all			Low region specificity	Detected in all			Low immune cell specificity	Detected in all			Low lineage specificity	Detected in all			Low cancer specificity	Detected in all			Thyroid - Thyroid glandular cells	Low region specificity	Detected in all			Low region specificity	Detected in all			CAB011489, HPA012609, HPA012723	Enhanced		Enhanced	Nucleoplasm,Golgi apparatus						12000000	Cluster 40: Monocytes - Innate immune response	Cluster 55: Kidney & Intestine - Metabolism	Cluster 28: Oligodendrocytes - Mixed function	Cluster 62: Non-specific - Plasma proteins	Cluster 58: Macrophages - Innate immune response	3	Golgi apparatus	Nucleoplasm	CAB011489: AB_443302, HPA012609: AB_1857976, HPA012723: AB_1857975	unprognostic (3.03e-2)	unprognostic (1.82e-2)	unprognostic (2.35e-1)	unprognostic (4.39e-2)	unprognostic (3.90e-2)	unprognostic (2.66e-1)	unprognostic (5.50e-3)	unprognostic (2.49e-1)	unprognostic (2.98e-1)	unprognostic (1.52e-2)	unprognostic (5.19e-2)	unprognostic (2.72e-2)	unprognostic (6.30e-2)	unprognostic (2.83e-2)	unprognostic (3.22e-2)	unprognostic (2.04e-2)	unprognostic (5.37e-2)
MOB3A	4.45112e-34	0.65248	0.739	0.482	1.33818e-29	CD16+ Mono-like	MOB-LAK, MOB1C, MOBKL2A, moblak	ENSG00000172081	MOB kinase activator 3A	Q96BX8	19	2071036-2096673	Predicted intracellular proteins				Evidence at protein level	Evidence at protein level	Evidence at protein level	Evidence at protein level	Low tissue specificity	Detected in all			Cell type enhanced	Detected in all		Langerhans cells: 116.2;monocytes: 79.4;NK-cells: 79.2	Low cancer specificity	Detected in all			Low region specificity	Detected in all			Low immune cell specificity	Detected in all			Low lineage specificity	Detected in all			Cancer enhanced	Detected in all		lymphoma: 142.9		Low region specificity	Detected in all			Low region specificity	Detected in all			HPA057744			Uncertain	Intermediate filaments,Cytosol							Cluster 28: Neutrophils - Unknown function	Cluster 70: Lymphoid tissue - Immune response	Cluster 12: Non-specific - Vasculature	Cluster 46: Lymphoma - Humoral immune response	Cluster 28: Dendritic cells - Antigen presentation		Intermediate filaments, Cytosol		HPA057744:	unprognostic (2.05e-2)	unprognostic (3.58e-2)	unprognostic (1.39e-1)	prognostic favorable (1.33e-6)	unprognostic (3.40e-2)	unprognostic (3.53e-3)	unprognostic (3.12e-3)	unprognostic (1.17e-2)	unprognostic (2.48e-2)	unprognostic (2.16e-2)	unprognostic (7.74e-3)	unprognostic (3.83e-1)	prognostic unfavorable (1.93e-4)	unprognostic (5.90e-2)	unprognostic (3.27e-1)	unprognostic (1.27e-1)	unprognostic (1.18e-1)
REL	4.49376e-34	0.695853	0.882	0.67	1.35101e-29	CD16+ Mono-like	c-Rel, HIVEN86A, I-Rel	ENSG00000162924	REL proto-oncogene, NF-kB subunit	Q04864	2	60881491-60931612	Cancer-related genes, Disease related genes, Human disease related genes, Predicted intracellular proteins, RAS pathway related proteins, Transcription factors	Transcription, Transcription regulation	Activator, DNA-binding	Cancer-related genes, Proto-oncogene	Evidence at protein level	Evidence at transcript level	Evidence at protein level	Evidence at protein level	Tissue enhanced	Detected in all		bone marrow: 36.9	Cell type enhanced	Detected in many		dendritic cells: 399.1;granulocytes: 534.9;Langerhans cells: 1193.6;monocytes: 907.8	Low cancer specificity	Detected in many			Low region specificity	Detected in all			Low immune cell specificity	Detected in all			Low lineage specificity	Detected in all			Cancer enhanced	Detected in all		lymphoma: 34.6		Low region specificity	Detected in many			Low region specificity	Detected in all			CAB004404	Uncertain										Cluster 2: Dendritic cells - Unknown function	Cluster 40: Non-specific - Transcription	Cluster 10: Cerebellum - Nucleic acid binding	Cluster 55: Lymphoma - Immune response	Cluster 29: Monocytes - Innate immune response	141			CAB004404: AB_670194	unprognostic (2.77e-1)	unprognostic (2.05e-2)	unprognostic (8.26e-2)	unprognostic (1.20e-1)	unprognostic (2.23e-1)	unprognostic (4.41e-2)	unprognostic (1.11e-1)	unprognostic (7.15e-2)	unprognostic (2.15e-1)	unprognostic (5.87e-2)	unprognostic (4.38e-2)	unprognostic (4.37e-1)	unprognostic (2.82e-2)	unprognostic (2.91e-2)	unprognostic (3.53e-1)	unprognostic (3.85e-1)	unprognostic (3.66e-2)
CORO7	4.70674e-34	0.780398	0.626	0.373	1.41503e-29	CD16+ Mono-like	FLJ22021, POD1	ENSG00000262246	Coronin 7	P57737	16	4354542-4425705	Predicted intracellular proteins	Protein transport, Transport	Actin-binding		Evidence at protein level	Evidence at protein level	Evidence at protein level	Evidence at protein level	Tissue enhanced	Detected in all		bone marrow: 68.7	Cell type enhanced	Detected in many		Cone photoreceptor cells: 79.9;dendritic cells: 126.6	Low cancer specificity	Detected in all			Low region specificity	Detected in all			Low immune cell specificity	Detected in all			Low lineage specificity	Detected in all			Cancer enhanced	Detected in all		Myeloma: 56.8		Low region specificity	Detected in all			Low region specificity	Detected in all			HPA041657, HPA053586	Uncertain									50000	Cluster 25: Non-specific - Unknown function	Cluster 81: Lymphoid tissue & Bone marrow - Innate immune response	Cluster 11: White matter - Signal transduction	Cluster 51: Myeloma - Immunoglobulins	Cluster 28: Dendritic cells - Antigen presentation				HPA041657: AB_10796351, HPA053586: AB_2682201	unprognostic (4.75e-3)	prognostic favorable (8.68e-4)	unprognostic (2.18e-1)	prognostic favorable (4.25e-4)	unprognostic (3.80e-2)	unprognostic (1.05e-1)	unprognostic (7.54e-4)	unprognostic (3.32e-2)	unprognostic (9.85e-3)	unprognostic (2.29e-1)	unprognostic (3.05e-3)	unprognostic (1.20e-2)	unprognostic (6.76e-3)	unprognostic (8.99e-2)	unprognostic (1.04e-1)	unprognostic (9.55e-2)	unprognostic (4.06e-3)
ARHGAP45	4.9111e-34	0.792659	0.619	0.351	1.47647e-29	CD16+ Mono-like	HA-1, HMHA1, KIAA0223	ENSG00000180448	Rho GTPase activating protein 45	Q92619	19	1065923-1086628	Plasma proteins, Predicted intracellular proteins		GTPase activation		Evidence at protein level	Evidence at protein level	Evidence at protein level	Evidence at protein level	Group enriched	Detected in many	6	bone marrow: 67.4;intestine: 51.7;lung: 38.3;lymphoid tissue: 103.5	Cell type enhanced	Detected in many		B-cells: 73.4;monocytes: 93.9;NK-cells: 79.8;Oocytes: 147.8;Syncytiotrophoblasts: 73.6;T-cells: 90.7	Low cancer specificity	Detected in all			Low region specificity	Detected in all			Low immune cell specificity	Detected in all			Low lineage specificity	Detected in all			Group enriched	Detected in many	4	Leukemia: 93.4;lymphoma: 73.9;Myeloma: 97.1	Colon - T-cells, Liver - T-cells, Prostate - T-cells, Skeletal muscle - Macrophages, Skin - T-cells, Thyroid - T-cells	Low region specificity	Detected in many			Low region specificity	Detected in all			HPA019816, HPA079252	Enhanced		Supported	Plasma membrane,Cytosol						1200000	Cluster 43: Non-specific - Transcription & Translation	Cluster 70: Lymphoid tissue - Immune response	Cluster 20: Macrophages & Microglia - Immune response	Cluster 14: Myeloid leukemia - Innate immune response	Cluster 19: NK-cells - Adaptive immune response	8	Plasma membrane, Cytosol		HPA019816: AB_1853923, HPA079252:	unprognostic (1.34e-1)	unprognostic (5.13e-3)	unprognostic (5.17e-3)	prognostic favorable (6.02e-4)	unprognostic (2.26e-1)	prognostic favorable (7.82e-4)	unprognostic (1.59e-2)	unprognostic (2.17e-2)	unprognostic (3.55e-1)	unprognostic (4.78e-2)	unprognostic (2.43e-1)	unprognostic (2.05e-2)	unprognostic (1.00e-1)	unprognostic (4.59e-1)	unprognostic (5.19e-2)	unprognostic (3.24e-2)	unprognostic (5.33e-2)
STK40	5.06821e-34	0.909135	0.636	0.361	1.52371e-29	CD16+ Mono-like	MGC4796, SgK495	ENSG00000196182	Serine/threonine kinase 40	Q8N2I9	1	36339624-36385924	Enzymes, Predicted membrane proteins		Kinase, Serine/threonine-protein kinase, Transferase		Evidence at protein level	Evidence at protein level	Evidence at protein level	Evidence at protein level	Low tissue specificity	Detected in all			Cell type enhanced	Detected in all		Early spermatids: 115.7;Late spermatids: 228.7	Low cancer specificity	Detected in all			Low region specificity	Detected in all			Immune cell enhanced	Detected in all		neutrophil: 25.3	Group enriched	Detected in all	5	granulocytes: 25.3;monocytes: 12.0	Low cancer specificity	Detected in all			Skin - Keratinocyte (granular)	Low region specificity	Detected in all			Low region specificity	Detected in all			HPA008026	Uncertain		Supported	Nucleoplasm,Cytosol							Cluster 37: Monocytes & Neutrophils - Innate immune response	Cluster 19: Non-specific - Basic cellular processes	Cluster 44: Non-specific - Mixed function	Cluster 37: Non-specific - mRNA processing	Cluster 63: Late spermatids - Spermatogenesis	2	Cytosol	Nucleoplasm	HPA008026: AB_1857603	unprognostic (3.32e-1)	unprognostic (3.00e-1)	unprognostic (6.47e-2)	unprognostic (4.55e-1)	unprognostic (1.38e-1)	unprognostic (4.43e-2)	unprognostic (2.69e-3)	unprognostic (6.09e-2)	unprognostic (2.09e-1)	unprognostic (5.96e-2)	prognostic favorable (5.59e-4)	unprognostic (1.19e-1)	unprognostic (2.75e-2)	unprognostic (7.06e-2)	unprognostic (2.64e-1)	unprognostic (1.07e-2)	unprognostic (2.51e-2)
TNFSF13	5.13817e-34	0.879628	0.534	0.297	1.54474e-29	CD16+ Mono-like	APRIL, CD256	ENSG00000161955	TNF superfamily member 13	O75888	17	7558292-7561608	Cancer-related genes, CD markers, Plasma proteins, Predicted intracellular proteins, Predicted secreted proteins	Immunity	Cytokine	Cancer-related genes	Evidence at protein level	Evidence at transcript level	Evidence at protein level	Evidence at protein level	Tissue enhanced	Detected in all		choroid plexus: 174.6;salivary gland: 143.4	Cell type enhanced	Detected in some		Basal squamous epithelial cells: 4.7;Erythroid cells: 4.5;Gastric mucus-secreting cells: 10.6;Macrophages: 11.2;Mesothelial cells: 13.2;Schwann cells: 8.2	Low cancer specificity	Detected in all			Low region specificity	Detected in all			Immune cell enhanced	Detected in many		classical monocyte: 384.4	Group enriched	Detected in all	11	dendritic cells: 249.2;granulocytes: 139.3;monocytes: 384.4	Low cancer specificity	Detected in all			Adipose subcutaneous - Macrophages, Colon - Macrophages, Lung - Macrophages, Skeletal muscle - Macrophages	Low region specificity	Detected in all			Low region specificity	Detected in all			HPA004863	Uncertain				Secreted to blood	Cytokine			6770000	35000	Cluster 26: Monocytes - Plasma membrane proteins	Cluster 60: Choroid plexus - Transmembrane transport	Cluster 42: Choroid plexus - Mitochondria	Cluster 53: Squamous epithelial cells - Keratinization	Cluster 49: Non-specific - Transcription				HPA004863: AB_1078187	unprognostic (2.46e-2)	unprognostic (2.20e-1)	unprognostic (3.42e-1)	unprognostic (6.53e-2)	prognostic unfavorable (9.73e-4)	unprognostic (3.57e-1)	unprognostic (3.32e-2)	unprognostic (3.70e-2)	unprognostic (3.75e-1)	unprognostic (1.15e-1)	unprognostic (6.95e-2)	unprognostic (2.65e-1)	prognostic favorable (1.30e-9)	unprognostic (4.69e-2)	unprognostic (1.42e-2)	unprognostic (3.46e-1)	unprognostic (3.38e-2)
RYBP	5.61679e-34	0.683482	0.853	0.678	1.68863e-29	CD16+ Mono-like	AAP1, DEDAF, YEAF1	ENSG00000163602	RING1 and YY1 binding protein	Q8N488	3	72371825-72446621	Predicted intracellular proteins	Apoptosis, Transcription, Transcription regulation	DNA-binding, Repressor		Evidence at protein level	Evidence at protein level	Evidence at protein level	Evidence at protein level	Low tissue specificity	Detected in many			Cell type enhanced	Detected in all		monocytes: 267.1;Oligodendrocytes: 487.8;Syncytiotrophoblasts: 234.5	Low cancer specificity	Detected in all			Low region specificity	Detected in all			Not detected in immune cells	Not detected			Not detected	Not detected			Low cancer specificity	Detected in many				Low region specificity	Detected in all			Low region specificity	Detected in all			HPA053357	Approved		Supported	Nucleoplasm				No				Cluster 34: Non-specific - Mixed function	Cluster 34: Non-specific - Mixed function	Cluster 8: Non-specific - Basic cellular processes	Cluster 51: Oligodendrocytes - Unknown function	44	Nucleoplasm		HPA053357: AB_2682124	unprognostic (6.80e-2)	unprognostic (2.81e-1)	unprognostic (6.40e-2)	unprognostic (1.58e-1)	unprognostic (7.60e-2)	unprognostic (1.60e-3)	unprognostic (1.44e-1)	unprognostic (1.65e-1)	unprognostic (1.14e-2)	unprognostic (2.40e-2)	unprognostic (3.84e-1)	unprognostic (4.12e-2)	prognostic favorable (2.50e-5)	unprognostic (1.89e-1)	unprognostic (4.24e-1)	unprognostic (3.09e-2)	unprognostic (4.22e-1)
PCMT1	8.08931e-34	0.730797	0.689	0.435	2.43197e-29	CD16+ Mono-like		ENSG00000120265	Protein-L-isoaspartate (D-aspartate) O-methyltransferase	P22061	6	149749444-149811420	Enzymes, Metabolic proteins, Plasma proteins, Predicted intracellular proteins, Predicted membrane proteins		Methyltransferase, Transferase		Evidence at protein level	Evidence at protein level	Evidence at protein level	Evidence at protein level	Low tissue specificity	Detected in all			Cell type enhanced	Detected in all		Early spermatids: 704.0;Late spermatids: 730.4	Low cancer specificity	Detected in all			Low region specificity	Detected in all			Low immune cell specificity	Detected in all			Low lineage specificity	Detected in all			Low cancer specificity	Detected in all			Testis - Early spermatids, Testis - Late spermatids, Thyroid - Thyroid glandular cells	Low region specificity	Detected in all			Low region specificity	Detected in all			HPA003239	Approved		Supported	Cytosol			No	No		4100000	Cluster 29: Non-specific - Unknown function	Cluster 23: Non-specific - Cellular respiration	Cluster 14: Neurons - Synaptic function	Cluster 28: Non-specific - Nuclear processes	Cluster 21: Early spermatids - Spermatogenesis	3	Cytosol		HPA003239: AB_1079580	prognostic unfavorable (4.02e-7)	prognostic unfavorable (9.58e-4)	unprognostic (1.35e-2)	prognostic unfavorable (4.27e-4)	unprognostic (1.02e-1)	prognostic unfavorable (1.88e-4)	prognostic unfavorable (2.58e-4)	unprognostic (1.91e-2)	unprognostic (1.58e-2)	unprognostic (9.02e-2)	unprognostic (6.45e-2)	unprognostic (6.77e-2)	unprognostic (6.14e-2)	unprognostic (4.38e-1)	unprognostic (1.70e-1)	unprognostic (2.17e-2)	prognostic unfavorable (6.38e-4)
AGTPBP1	1.17142e-33	0.522404	0.909	0.651	3.52176e-29	CD16+ Mono-like	CCP1, KIAA1035, Nna1	ENSG00000135049	ATP/GTP binding carboxypeptidase 1	Q9UPW5	9	85546539-85742029	Disease related genes, Enzymes, Potential drug targets, Predicted intracellular proteins		Carboxypeptidase, Hydrolase, Metalloprotease, Protease	Disease variant, Neurodegeneration	Evidence at protein level	Evidence at transcript level	Evidence at protein level	Evidence at protein level	Tissue enhanced	Detected in all		bone marrow: 59.5;retina: 45.1	Cell type enhanced	Detected in many		Excitatory neurons: 170.7;Inhibitory neurons: 156.2;Oligodendrocytes: 431.5	Low cancer specificity	Detected in all			Low region specificity	Detected in all			Low immune cell specificity	Detected in all			Low lineage specificity	Detected in all			Low cancer specificity	Detected in all			Testis - Early spermatids	Low region specificity	Detected in all			Low region specificity	Detected in all			HPA057208, HPA071094	Approved		Approved	Nucleoli,Vesicles							Cluster 35: Neutrophils - Protein binding	Cluster 76: Retina - Visual perception	Cluster 11: White matter - Signal transduction	Cluster 14: Myeloid leukemia - Innate immune response	Cluster 51: Oligodendrocytes - Unknown function	1	Nucleoli, Vesicles		HPA057208: AB_2683370, HPA071094:	unprognostic (2.15e-1)	unprognostic (3.78e-2)	unprognostic (4.93e-3)	unprognostic (6.12e-2)	unprognostic (1.42e-1)	unprognostic (8.95e-3)	unprognostic (1.86e-2)	unprognostic (1.65e-1)	unprognostic (1.71e-1)	unprognostic (8.26e-3)	unprognostic (5.69e-3)	unprognostic (6.31e-2)	unprognostic (3.07e-2)	unprognostic (1.11e-1)	unprognostic (1.39e-1)	unprognostic (9.60e-3)	unprognostic (1.25e-1)
STAT1	1.37539e-33	1.13371	0.578	0.34	4.13498e-29	CD16+ Mono-like	ISGF-3, STAT91	ENSG00000115415	Signal transducer and activator of transcription 1	P42224	2	190908460-191020960	Disease related genes, Human disease related genes, Plasma proteins, Predicted intracellular proteins, Transcription factors	Antiviral defense, Host-virus interaction, Transcription, Transcription regulation	Activator, DNA-binding	Disease variant	Evidence at protein level	Evidence at protein level	Evidence at protein level	Evidence at protein level	Low tissue specificity	Detected in all			Low cell type specificity	Detected in all			Low cancer specificity	Detected in all			Low region specificity	Detected in all			Low immune cell specificity	Detected in all			Low lineage specificity	Detected in all			Low cancer specificity	Detected in all				Low region specificity	Detected in all			Low region specificity	Detected in all			HPA000931, HPA000982, CAB004049	Approved		Enhanced	Nucleoplasm,Cytosol						92000	Cluster 33: Non-specific - ATP binding	Cluster 70: Lymphoid tissue - Immune response	Cluster 22: Non-specific - Mixed function	Cluster 64: Connective tissue cells - ECM organization	Cluster 7: T-cells - T-cell receptor	19	Nucleoplasm	Cytosol	CAB004049: AB_2197984, HPA000931: AB_1080100, HPA000982: AB_1080099	unprognostic (6.90e-2)	unprognostic (6.47e-2)	unprognostic (4.27e-2)	unprognostic (2.47e-2)	unprognostic (2.51e-1)	unprognostic (2.91e-2)	unprognostic (8.50e-2)	unprognostic (1.02e-2)	unprognostic (1.35e-1)	prognostic favorable (1.75e-4)	prognostic unfavorable (4.23e-4)	unprognostic (1.35e-1)	prognostic unfavorable (1.22e-5)	unprognostic (2.43e-1)	unprognostic (4.17e-2)	unprognostic (3.35e-3)	unprognostic (3.93e-2)
ITSN1	1.77487e-33	0.976291	0.575	0.3	5.33598e-29	CD16+ Mono-like	ITSN, MGC134948, MGC134949, SH3D1A, SH3P17	ENSG00000205726	Intersectin 1	Q15811	21	33642400-33899861	Plasma proteins, Predicted intracellular proteins, Predicted membrane proteins	Endocytosis, Exocytosis, Host-virus interaction, Protein transport, Transport			Evidence at protein level	Evidence at protein level	Evidence at protein level	Evidence at protein level	Low tissue specificity	Detected in all			Cell type enhanced	Detected in many		Astrocytes: 206.2;Inhibitory neurons: 145.8;Rod photoreceptor cells: 134.8	Low cancer specificity	Detected in all			Low region specificity	Detected in all			Immune cell enhanced	Detected in some		eosinophil: 5.5;non-classical monocyte: 5.1	Low lineage specificity	Detected in many			Low cancer specificity	Detected in all			Adipose subcutaneous - Adipocytes (Subcutaneous), Adipose visceral - Adipocytes (Visceral), Breast - Adipocytes (Breast)	Low region specificity	Detected in all			Low region specificity	Detected in all			HPA018007	Approved		Supported	Plasma membrane							Cluster 25: Non-specific - Unknown function	Cluster 62: Connective tissue - ECM organization	Cluster 23: Choroid plexus - Mixed function	Cluster 72: Neuronal - Signal transduction	Cluster 58: Macrophages - Innate immune response	14	Plasma membrane		HPA018007: AB_1851836	unprognostic (2.12e-1)	unprognostic (1.51e-1)	unprognostic (1.62e-1)	unprognostic (1.21e-1)	unprognostic (3.91e-1)	unprognostic (1.81e-1)	unprognostic (1.10e-1)	unprognostic (3.94e-2)	unprognostic (7.33e-3)	unprognostic (1.31e-2)	unprognostic (3.23e-1)	unprognostic (3.25e-2)	unprognostic (1.16e-2)	unprognostic (6.78e-3)	unprognostic (2.37e-1)	unprognostic (6.02e-2)	unprognostic (5.64e-2)
C4orf48	1.78411e-33	0.606512	0.765	0.503	5.36374e-29	CD16+ Mono-like		ENSG00000243449	Chromosome 4 open reading frame 48	Q5BLP8	4	2041995-2043964	Predicted secreted proteins				Evidence at protein level	Evidence at transcript level	Evidence at protein level	Evidence at protein level	Tissue enhanced	Detected in many		brain: 141.6;pituitary gland: 72.5	Cell type enhanced	Detected in many		Distal enterocytes: 397.0;Granulosa cells: 528.9;Melanocytes: 506.8;Pancreatic endocrine cells: 395.6	Low cancer specificity	Detected in all			Low region specificity	Detected in all			Low immune cell specificity	Detected in all			Low lineage specificity	Detected in all			Low cancer specificity	Detected in many				Low region specificity	Detected in all			Low region specificity	Detected in all			HPA052447	Uncertain		Approved	Cytosol	Secreted to blood	No annotated function				190000	Cluster 29: Non-specific - Unknown function	Cluster 9: Oligodendrocytes - Myelination	Cluster 27: Non-specific - Mixed function	Cluster 40: Non-specific - Unknown function	Cluster 5: Enterocytes - Absorption		Cytosol		HPA052447: AB_2681837	unprognostic (7.96e-2)	unprognostic (2.57e-3)	unprognostic (2.08e-1)	unprognostic (3.20e-2)	unprognostic (4.01e-2)	unprognostic (8.26e-2)	unprognostic (4.85e-3)	unprognostic (2.51e-3)	unprognostic (2.28e-3)	unprognostic (1.80e-1)	unprognostic (1.95e-2)	unprognostic (5.55e-2)	unprognostic (3.42e-2)	unprognostic (5.38e-3)	unprognostic (2.68e-1)	unprognostic (5.55e-2)	unprognostic (3.17e-3)
XAF1	2.26942e-33	1.49825	0.512	0.217	6.82277e-29	CD16+ Mono-like	BIRC4BP, HSXIAPAF1, XIAPAF1	ENSG00000132530	XIAP associated factor 1	Q6GPH4	17	6755447-6775647	Predicted intracellular proteins	Apoptosis		Tumor suppressor	Evidence at protein level	Evidence at protein level	Evidence at protein level	Evidence at protein level	Low tissue specificity	Detected in all			Cell type enhanced	Detected in many		Adipocytes: 156.4;Endothelial cells: 73.4;Microglial cells: 98.4;Ovarian stromal cells: 78.2	Low cancer specificity	Detected in all			Low region specificity	Detected in all			Low immune cell specificity	Detected in many			Low lineage specificity	Detected in all			Low cancer specificity	Detected in many				Low region specificity	Detected in all			Low region specificity	Detected in all			HPA057302	Approved		Supported	Nucleoplasm,Mitochondria			Yes				Cluster 28: Neutrophils - Unknown function	Cluster 11: Liver - Plasma proteins	Cluster 43: Hindbrain - Mixed function	Cluster 31: Non-specific - Antiviral immune response	Cluster 41: Adipocytes & Endothelial cells - Mixed function	14	Nucleoplasm, Mitochondria		HPA057302: AB_2683405	unprognostic (6.28e-2)	unprognostic (1.71e-1)	unprognostic (8.62e-3)	unprognostic (1.28e-2)	unprognostic (3.81e-1)	unprognostic (1.11e-2)	unprognostic (5.09e-3)	unprognostic (4.89e-2)	unprognostic (1.39e-1)	unprognostic (8.08e-3)	unprognostic (3.34e-3)	unprognostic (1.79e-1)	prognostic unfavorable (2.73e-7)	unprognostic (2.33e-1)	unprognostic (1.74e-2)	unprognostic (2.31e-1)	unprognostic (6.15e-3)
C4orf3	2.471e-33	0.665241	0.795	0.552	7.42882e-29	CD16+ Mono-like	ALN, HCVFTP1	ENSG00000164096	Chromosome 4 open reading frame 3	Q8WVX3	4	119296419-119304445	Predicted membrane proteins, Transporters				Evidence at protein level	Evidence at transcript level	Evidence at protein level	Evidence at protein level	Low tissue specificity	Detected in all			Cell type enhanced	Detected in all		Proximal tubular cells: 985.8	Low cancer specificity	Detected in all			Low region specificity	Detected in all			Low immune cell specificity	Detected in all			Low lineage specificity	Detected in all			Low cancer specificity	Detected in all			Skeletal muscle - Fibroblasts	Low region specificity	Detected in all			Low region specificity	Detected in all			HPA026907	Approved		Approved	Endoplasmic reticulum							Cluster 42: Non-specific - Vesicular transport	Cluster 34: Non-specific - Mixed function	Cluster 47: Endothelial cells - Vasculature	Cluster 15: Kidney cancer - Membrane components	Cluster 59: Suprabasal keratinocytes - Cornification		Endoplasmic reticulum		HPA026907: AB_10600760	unprognostic (2.97e-1)	unprognostic (4.68e-2)	unprognostic (3.32e-1)	unprognostic (6.85e-3)	unprognostic (9.30e-2)	unprognostic (7.15e-3)	unprognostic (2.04e-1)	unprognostic (8.85e-2)	unprognostic (4.90e-2)	unprognostic (7.11e-2)	unprognostic (9.94e-3)	unprognostic (1.84e-1)	prognostic favorable (3.46e-4)	unprognostic (8.32e-2)	unprognostic (2.65e-1)	unprognostic (3.90e-1)	unprognostic (1.59e-1)
MPC1	4.55867e-33	0.842061	0.634	0.395	1.37052e-28	CD16+ Mono-like	BRP44L, CGI-129, dJ68L15.3, SLC54A1	ENSG00000060762	Mitochondrial pyruvate carrier 1	Q9Y5U8	6	166364919-166383013	Disease related genes, Human disease related genes, Metabolic proteins, Potential drug targets, Predicted intracellular proteins, Predicted membrane proteins, Transporters	Transport		Disease variant	Evidence at protein level	Evidence at protein level	Evidence at protein level	Evidence at protein level	Tissue enhanced	Detected in all		heart muscle: 713.5;tongue: 536.6	Cell type enhanced	Detected in all		Cardiomyocytes: 1264.2;Distal tubular cells: 1281.6;Proximal tubular cells: 517.6	Low cancer specificity	Detected in all			Low region specificity	Detected in all			Low immune cell specificity	Detected in all			Low lineage specificity	Detected in all			Low cancer specificity	Detected in all			Adipose visceral - Adipocytes (Visceral), Heart muscle - Cardiomyocytes, Liver - Hepatocytes, Stomach - Parietal cells	Low region specificity	Detected in all			Low region specificity	Detected in all			HPA045119, HPA055790	Enhanced		Enhanced	Mitochondria							Cluster 25: Non-specific - Unknown function	Cluster 23: Non-specific - Cellular respiration	Cluster 28: Oligodendrocytes - Mixed function	Cluster 28: Non-specific - Nuclear processes	Cluster 39: Non-specific - Basic cellular processes	1	Mitochondria		HPA045119: AB_10960421, HPA055790: AB_2682923	unprognostic (3.30e-2)	prognostic favorable (1.45e-4)	unprognostic (5.24e-3)	unprognostic (1.68e-1)	unprognostic (3.17e-2)	unprognostic (2.85e-2)	unprognostic (7.61e-2)	prognostic favorable (1.29e-4)	unprognostic (3.27e-1)	unprognostic (1.19e-1)	unprognostic (1.11e-3)	unprognostic (5.64e-2)	prognostic favorable (4.79e-11)	unprognostic (4.13e-2)	unprognostic (1.03e-1)	unprognostic (7.48e-2)	unprognostic (8.45e-2)
MICU1	4.81583e-33	0.787696	0.758	0.512	1.44783e-28	CD16+ Mono-like	CALC, CBARA1, EFHA3, FLJ12684	ENSG00000107745	Mitochondrial calcium uptake 1	Q9BPX6	10	72367340-72626131	Disease related genes, Human disease related genes, Potential drug targets, Predicted intracellular proteins, Transporters	Calcium transport, Ion transport, Transport		Allergen	Evidence at protein level	Evidence at protein level	Evidence at protein level	Evidence at protein level	Low tissue specificity	Detected in all			Cell type enhanced	Detected in all		Excitatory neurons: 179.2;Inhibitory neurons: 197.2	Low cancer specificity	Detected in all			Low region specificity	Detected in all			Low immune cell specificity	Detected in all			Low lineage specificity	Detected in all			Low cancer specificity	Detected in all			Liver - Hepatocytes	Low region specificity	Detected in all			Low region specificity	Detected in all			HPA037479, HPA037480	Approved		Supported	Mitochondria							Cluster 29: Non-specific - Unknown function	Cluster 3: Non-specific - Unknown function	Cluster 35: Non-specific - DNA binding	Cluster 52: Non-specific - Mitochondria	Cluster 69: Neurons - Neuronal signaling	4	Mitochondria		HPA037479: AB_2675495, HPA037480: AB_10696934	unprognostic (8.18e-2)	unprognostic (6.98e-3)	unprognostic (6.71e-2)	unprognostic (8.06e-2)	unprognostic (1.22e-1)	unprognostic (1.06e-1)	unprognostic (8.91e-2)	unprognostic (3.60e-2)	unprognostic (2.96e-3)	unprognostic (3.38e-2)	unprognostic (7.43e-2)	unprognostic (2.23e-2)	prognostic favorable (4.66e-7)	unprognostic (1.70e-1)	unprognostic (1.55e-1)	unprognostic (5.35e-2)	unprognostic (6.70e-2)
SNAP23	5.31306e-33	0.797644	0.651	0.411	1.59732e-28	CD16+ Mono-like	HsT17016, SNAP23A, SNAP23B	ENSG00000092531	Synaptosome associated protein 23	O00161	15	42491233-42545356	Predicted intracellular proteins, Predicted membrane proteins, Transporters	Protein transport, Transport			Evidence at protein level	Evidence at protein level	Evidence at protein level	Evidence at protein level	Low tissue specificity	Detected in all			Cell type enhanced	Detected in all		Late spermatids: 335.8	Low cancer specificity	Detected in all			Low region specificity	Detected in all			Immune cell enhanced	Detected in all		eosinophil: 681.5	Low lineage specificity	Detected in all			Low cancer specificity	Detected in all			Colon - Macrophages	Low region specificity	Detected in all			Low region specificity	Detected in all			HPA001214, CAB037083, CAB037317	Approved		Supported	Plasma membrane						3900000	Cluster 35: Neutrophils - Protein binding	Cluster 70: Lymphoid tissue - Immune response	Cluster 11: White matter - Signal transduction	Cluster 58: Non-specific - Nuclear processes	Cluster 57: Platelets - Hemostasis	7	Plasma membrane		CAB037083: AB_477494, CAB037317: AB_261925, HPA001214: AB_1080037	unprognostic (1.77e-1)	unprognostic (1.37e-1)	unprognostic (1.18e-1)	unprognostic (3.76e-3)	unprognostic (2.42e-2)	unprognostic (1.65e-1)	unprognostic (9.67e-3)	unprognostic (1.60e-1)	unprognostic (2.60e-1)	unprognostic (2.93e-1)	unprognostic (7.31e-2)	unprognostic (1.36e-1)	unprognostic (2.04e-2)	unprognostic (1.59e-1)	unprognostic (8.95e-2)	unprognostic (1.10e-1)	unprognostic (3.93e-2)
COP1	5.54366e-33	0.567968	0.961	0.869	1.66665e-28	CD16+ Mono-like	CFAP78, FAP78, FLJ10416, RFWD2, RNF200	ENSG00000143207	COP1 E3 ubiquitin ligase	Q8NHY2	1	175944831-176207286	Enzymes, Metabolic proteins, Predicted intracellular proteins	Ubl conjugation pathway	Transferase		Evidence at protein level	Evidence at transcript level	Evidence at protein level	Evidence at protein level	Low tissue specificity	Detected in all			Cell type enhanced	Detected in all		Excitatory neurons: 217.2;Inhibitory neurons: 170.6;Microglial cells: 124.4;Oligodendrocyte precursor cells: 122.6;Oligodendrocytes: 150.5	Low cancer specificity	Detected in all			Low region specificity	Detected in all			Low immune cell specificity	Detected in many			Low lineage specificity	Detected in many			Low cancer specificity	Detected in all			Skin - Keratinocyte (other), Testis - Spermatocytes, Thyroid - Thyroid glandular cells	Low region specificity	Detected in all			Low region specificity	Detected in all														Cluster 19: Eosinophils - Unknown function	Cluster 16: Non-specific - Transcription	Cluster 31: Non-specific - Transcription	Cluster 45: Non-specific - Nuclear processes	Cluster 34: Neurons - Neuronal signaling	6				unprognostic (1.99e-1)	unprognostic (3.76e-2)	unprognostic (4.17e-2)	prognostic unfavorable (3.96e-4)	unprognostic (2.95e-2)	unprognostic (4.33e-1)	unprognostic (2.01e-2)	unprognostic (1.10e-1)	unprognostic (2.78e-2)	unprognostic (3.52e-2)	unprognostic (9.24e-2)	unprognostic (1.67e-1)	unprognostic (1.33e-2)	unprognostic (6.68e-2)	unprognostic (7.01e-2)	unprognostic (1.59e-1)	unprognostic (1.55e-1)
C18orf32	6.04818e-33	0.708736	0.694	0.461	1.81833e-28	CD16+ Mono-like	FLJ23458	ENSG00000177576	Chromosome 18 open reading frame 32	Q8TCD1	18	49477243-49487252	Disease related genes, Predicted membrane proteins				Evidence at protein level	Evidence at transcript level	Evidence at protein level	Evidence at protein level	Tissue enhanced	Detected in all		brain: 288.8	Cell type enhanced	Detected in many		Early spermatids: 150.6;Late spermatids: 227.2	Low cancer specificity	Detected in all			Low region specificity	Detected in all			Low immune cell specificity	Detected in all			Low lineage specificity	Detected in all			Low cancer specificity	Detected in all			Thyroid - Thyroid glandular cells	Low region specificity	Detected in all			Low region specificity	Detected in all			HPA040921	Approved		Approved	Nucleoplasm,Vesicles							Cluster 21: Neutrophils - Unknown function	Cluster 9: Oligodendrocytes - Myelination	Cluster 28: Oligodendrocytes - Mixed function	Cluster 13: Non-specific - Mixed function	Cluster 11: Late spermatids - Unknown function		Vesicles	Nucleoplasm	HPA040921: AB_10795423	unprognostic (5.83e-2)	unprognostic (5.48e-2)	unprognostic (5.54e-2)	unprognostic (3.13e-2)	unprognostic (4.19e-2)	unprognostic (1.44e-1)	unprognostic (1.72e-1)	unprognostic (2.80e-2)	unprognostic (6.36e-2)	unprognostic (4.36e-3)	unprognostic (2.58e-3)	unprognostic (2.76e-2)	prognostic favorable (8.89e-9)	unprognostic (1.02e-1)	unprognostic (7.42e-2)	unprognostic (1.28e-2)	unprognostic (4.36e-2)
WBP1L	6.51684e-33	1.03535	0.624	0.354	1.95922e-28	CD16+ Mono-like	C10orf26, FLJ20154, OPAL1	ENSG00000166272	WW domain binding protein 1 like	Q9NX94	10	102743948-102834516	Predicted membrane proteins				Evidence at protein level	Evidence at transcript level	Evidence at protein level	Evidence at protein level	Low tissue specificity	Detected in all			Cell type enriched	Detected in many	6	Late spermatids: 570.6	Low cancer specificity	Detected in all			Low region specificity	Detected in all			Low immune cell specificity	Detected in all			Low lineage specificity	Detected in all			Low cancer specificity	Detected in all			Thyroid - Thyroid glandular cells	Low region specificity	Detected in all			Low region specificity	Detected in all			HPA037635, HPA038371	Uncertain		Approved	Nucleoplasm,Microtubules							Cluster 40: Monocytes - Innate immune response	Cluster 35: Non-specific - Mitochondria	Cluster 44: Non-specific - Mixed function	Cluster 52: Non-specific - Mitochondria	Cluster 63: Late spermatids - Spermatogenesis	15	Microtubules	Nucleoplasm	HPA037635: AB_10672462, HPA038371: AB_2675980	unprognostic (3.28e-2)	unprognostic (6.46e-2)	unprognostic (1.14e-2)	prognostic favorable (4.03e-4)	unprognostic (5.35e-3)	unprognostic (2.73e-2)	unprognostic (3.33e-2)	unprognostic (1.25e-1)	unprognostic (1.69e-1)	unprognostic (2.43e-3)	unprognostic (2.55e-1)	unprognostic (1.34e-1)	prognostic favorable (1.56e-6)	unprognostic (2.34e-2)	unprognostic (1.57e-1)	unprognostic (4.88e-2)	unprognostic (1.53e-1)
TMEM167A	7.62809e-33	0.663644	0.749	0.484	2.29331e-28	CD16+ Mono-like	FLJ30508, MGC23909, TMEM167	ENSG00000174695	Transmembrane protein 167A	Q8TBQ9	5	83052846-83077863	Predicted membrane proteins				Evidence at protein level	Evidence at transcript level	Evidence at protein level	Evidence at protein level	Low tissue specificity	Detected in all			Cell type enhanced	Detected in all		Extravillous trophoblasts: 350.0	Low cancer specificity	Detected in all			Low region specificity	Detected in all			Low immune cell specificity	Detected in all			Low lineage specificity	Detected in all			Low cancer specificity	Detected in all				Low region specificity	Detected in all			Low region specificity	Detected in all			HPA077278			Approved	Vesicles							Cluster 38: Monocytes & Neutrophils - Degranulation	Cluster 34: Non-specific - Mixed function	Cluster 45: Non-specific - Mixed function	Cluster 22: Non-specific - mRNA splicing & Cell cycle	Cluster 29: Monocytes - Innate immune response	1	Vesicles		HPA077278:	unprognostic (5.38e-3)	unprognostic (2.84e-3)	unprognostic (3.78e-2)	unprognostic (4.40e-2)	unprognostic (1.66e-1)	unprognostic (3.34e-1)	unprognostic (4.06e-3)	unprognostic (7.74e-2)	unprognostic (9.94e-3)	unprognostic (3.99e-3)	unprognostic (2.72e-1)	unprognostic (4.09e-2)	unprognostic (2.24e-1)	unprognostic (1.56e-1)	unprognostic (1.51e-1)	unprognostic (1.13e-3)	unprognostic (1.29e-2)
XYLT1	7.93204e-33	0.675824	0.879	0.701	2.38469e-28	CD16+ Mono-like	PXYLT1, XT-I	ENSG00000103489	Xylosyltransferase 1	Q86Y38	16	17101769-17470960	Disease related genes, Enzymes, Human disease related genes, Metabolic proteins, Potential drug targets, Predicted secreted proteins		Glycosyltransferase, Transferase	Disease variant, Dwarfism	Evidence at protein level	Evidence at transcript level	Evidence at protein level	Evidence at protein level	Low tissue specificity	Detected in many			Cell type enriched	Detected in many	6	Oligodendrocyte precursor cells: 1121.1	Low cancer specificity	Detected in many			Low region specificity	Detected in all			Immune cell enhanced	Detected in some		non-classical monocyte: 2.0	Lineage enriched	Detected in single	4	monocytes: 2.0	Low cancer specificity	Detected in many			Breast - Adipocytes (Breast)	Low region specificity	Detected in all			Low region specificity	Detected in all			HPA007478, HPA007966	Approved		Approved	Endoplasmic reticulum,Plasma membrane	Secreted to blood	Enzyme				150000	Cluster 40: Monocytes - Innate immune response	Cluster 17: Neuronal - Synaptic function	Cluster 51: Neurons - Mixed function	Cluster 6: Leukemia - Signal transduction	Cluster 76: Oligodendrocyte precursor - Unknown function		Plasma membrane	Endoplasmic reticulum	HPA007478: AB_1080616, HPA007966: AB_1080618	unprognostic (1.82e-1)	unprognostic (7.17e-2)	unprognostic (1.63e-1)	unprognostic (1.38e-2)	unprognostic (2.83e-1)	unprognostic (9.12e-2)	unprognostic (8.13e-2)	unprognostic (9.40e-2)	unprognostic (2.41e-3)	unprognostic (2.82e-2)	unprognostic (2.11e-1)	unprognostic (1.01e-1)	unprognostic (8.66e-3)	unprognostic (2.49e-1)	unprognostic (1.76e-1)	unprognostic (2.95e-1)	unprognostic (6.05e-2)
SNX6	9.27899e-33	0.596369	0.85	0.673	2.78964e-28	CD16+ Mono-like		ENSG00000129515	Sorting nexin 6	Q9UNH7	14	34561093-34630160	Plasma proteins, Predicted intracellular proteins	Protein transport, Transport			Evidence at protein level	Evidence at protein level	Evidence at protein level	Evidence at protein level	Low tissue specificity	Detected in all			Low cell type specificity	Detected in all			Low cancer specificity	Detected in all			Low region specificity	Detected in all			Low immune cell specificity	Detected in all			Low lineage specificity	Detected in all			Low cancer specificity	Detected in all				Low region specificity	Detected in all			Low region specificity	Detected in all			HPA049374	Approved		Supported	Endosomes,Lysosomes							Cluster 35: Neutrophils - Protein binding	Cluster 11: Liver - Plasma proteins	Cluster 11: White matter - Signal transduction	Cluster 30: Non-specific - Gene expression regulation	Cluster 58: Macrophages - Innate immune response	7	Endosomes, Lysosomes		HPA049374: AB_2680734	unprognostic (1.89e-1)	unprognostic (6.49e-2)	unprognostic (1.46e-1)	unprognostic (3.06e-2)	unprognostic (1.12e-1)	unprognostic (2.36e-3)	prognostic unfavorable (1.25e-4)	unprognostic (1.23e-1)	unprognostic (6.63e-2)	unprognostic (1.06e-1)	prognostic unfavorable (4.68e-4)	unprognostic (1.91e-1)	unprognostic (3.48e-2)	unprognostic (1.40e-1)	unprognostic (1.55e-1)	unprognostic (8.82e-2)	unprognostic (2.10e-2)
TRAF3IP3	1.16509e-32	0.59844	0.658	0.439	3.50272e-28	CD16+ Mono-like	T3JAM	ENSG00000009790	TRAF3 interacting protein 3	Q9Y228	1	209756032-209782320	Predicted intracellular proteins, Predicted membrane proteins				Evidence at protein level	Evidence at protein level	Evidence at protein level	Evidence at protein level	Tissue enriched	Detected in many	4	lymphoid tissue: 127.0	Cell type enhanced	Detected in many		B-cells: 124.2;dendritic cells: 58.4;granulocytes: 68.9;monocytes: 68.3;NK-cells: 232.3;T-cells: 153.8	Low cancer specificity	Detected in many			Low region specificity	Detected in all			Low immune cell specificity	Detected in all			Low lineage specificity	Detected in all			Group enriched	Detected in some	17	Leukemia: 48.6;lymphoma: 38.1;Myeloma: 70.7	Adipose subcutaneous - T-cells, Heart muscle - T-cells, Liver - T-cells, Prostate - T-cells, Thyroid - T-cells	Not detected	Not detected			Low region specificity	Detected in all			HPA040796	Enhanced		Uncertain	Vesicles							Cluster 5: Non-specific - Cell proliferation	Cluster 36: Lymphoid tissue - Cytokine signaling	Cluster 20: Macrophages & Microglia - Immune response	Cluster 59: Leukemia - T-cell receptor	Cluster 19: NK-cells - Adaptive immune response	45	Vesicles		HPA040796: AB_10794861	prognostic favorable (4.11e-4)	unprognostic (1.11e-1)	unprognostic (1.51e-3)	unprognostic (1.36e-4)	unprognostic (2.67e-1)	unprognostic (1.91e-5)	unprognostic (3.83e-3)	prognostic favorable (8.15e-4)	unprognostic (5.30e-2)	unprognostic (3.72e-2)	unprognostic (5.00e-2)	unprognostic (2.39e-1)	unprognostic (1.38e-4)	unprognostic (3.08e-1)	unprognostic (2.93e-2)	unprognostic (3.16e-2)	unprognostic (4.21e-2)
TRIM25	1.17767e-32	1.12065	0.503	0.247	3.54053e-28	CD16+ Mono-like	EFP, RNF147, ZNF147	ENSG00000121060	Tripartite motif containing 25	Q14258	17	56836387-56914080	Cancer-related genes, Enzymes, Plasma proteins, Predicted intracellular proteins	Antiviral defense, Host-virus interaction, Immunity, Innate immunity, Ubl conjugation pathway	Ligase, Transferase	Cancer-related genes	Evidence at protein level	Evidence at transcript level	Evidence at protein level	Evidence at protein level	Low tissue specificity	Detected in all			Cell type enhanced	Detected in many		Rod photoreceptor cells: 103.6	Low cancer specificity	Detected in all			Low region specificity	Detected in all			Immune cell enhanced	Detected in many		neutrophil: 8.7	Low lineage specificity	Detected in all			Low cancer specificity	Detected in all				Low region specificity	Detected in all			Low region specificity	Detected in many			HPA005909	Approved		Approved	Nucleoplasm,Nuclear bodies,Cytosol							Cluster 38: Monocytes & Neutrophils - Degranulation	Cluster 81: Lymphoid tissue & Bone marrow - Innate immune response	Cluster 40: Astrocytes - Astrocyte-neuron interactions	Cluster 31: Non-specific - Antiviral immune response	Cluster 58: Macrophages - Innate immune response	2	Nucleoplasm, Cytosol	Nuclear bodies	HPA005909: AB_1078722	unprognostic (8.73e-3)	unprognostic (1.57e-2)	unprognostic (2.06e-2)	unprognostic (6.06e-2)	unprognostic (2.69e-1)	unprognostic (3.78e-2)	prognostic unfavorable (9.37e-4)	unprognostic (1.53e-1)	unprognostic (4.23e-1)	unprognostic (1.15e-1)	prognostic favorable (3.36e-4)	unprognostic (3.23e-1)	unprognostic (3.11e-2)	prognostic favorable (9.35e-4)	unprognostic (5.21e-2)	unprognostic (5.13e-2)	unprognostic (7.39e-2)
DENND1A	1.21093e-32	0.543981	0.934	0.77	3.64054e-28	CD16+ Mono-like	FAM31A, FLJ21129, KIAA1608	ENSG00000119522	DENN domain containing 1A	Q8TEH3	9	123379654-123930152	Disease related genes, Plasma proteins, Predicted intracellular proteins, Predicted membrane proteins	Protein transport, Transport	Guanine-nucleotide releasing factor		Evidence at protein level	Evidence at transcript level	Evidence at protein level	Evidence at protein level	Low tissue specificity	Detected in all			Group enriched	Detected in many	4	Astrocytes: 245.5;Excitatory neurons: 181.8;Inhibitory neurons: 168.4;Late spermatids: 83.5;Microglial cells: 170.0;Oligodendrocyte precursor cells: 155.2;Oligodendrocytes: 135.1	Low cancer specificity	Detected in all			Low region specificity	Detected in all			Low immune cell specificity	Detected in many			Group enriched	Detected in many	8	dendritic cells: 11.4;granulocytes: 14.0;monocytes: 19.9	Low cancer specificity	Detected in all			Adipose visceral - Adipose progenitor cells, Testis - Early spermatids, Testis - Late spermatids	Low region specificity	Detected in all			Low region specificity	Detected in all			HPA020481			Approved	Vesicles,Cytosol							Cluster 38: Monocytes & Neutrophils - Degranulation	Cluster 81: Lymphoid tissue & Bone marrow - Innate immune response	Cluster 51: Neurons - Mixed function	Cluster 43: Non-specific - Basic cellular processes	Cluster 47: Astrocytes - Unknown function	2	Vesicles, Cytosol		HPA020481: AB_2092106	unprognostic (1.35e-1)	unprognostic (3.96e-2)	unprognostic (2.00e-1)	unprognostic (4.25e-2)	unprognostic (1.62e-2)	unprognostic (1.47e-1)	unprognostic (1.34e-1)	unprognostic (3.19e-3)	unprognostic (2.14e-2)	unprognostic (2.14e-2)	unprognostic (2.48e-3)	unprognostic (5.63e-2)	prognostic favorable (4.11e-5)	unprognostic (1.25e-1)	unprognostic (1.51e-1)	unprognostic (9.66e-2)	unprognostic (4.31e-2)
SRI	1.25461e-32	0.761959	0.709	0.47	3.77187e-28	CD16+ Mono-like		ENSG00000075142	Sorcin	P30626	7	88205115-88226993	Predicted intracellular proteins				Evidence at protein level	Evidence at protein level	Evidence at protein level	Evidence at protein level	Tissue enhanced	Detected in all		intestine: 546.4	Cell type enhanced	Detected in all		Distal enterocytes: 1616.4;Extravillous trophoblasts: 1763.8;Paneth cells: 1637.8;Proximal enterocytes: 1304.9	Low cancer specificity	Detected in all			Low region specificity	Detected in all			Low immune cell specificity	Detected in all			Low lineage specificity	Detected in all			Low cancer specificity	Detected in all			Thyroid - Thyroid glandular cells	Low region specificity	Detected in all			Low region specificity	Detected in all			HPA019004, HPA073666	Enhanced		Approved	Nucleoplasm,Cytosol			No	No		1100000	Cluster 42: Non-specific - Vesicular transport	Cluster 45: Intestine - Digestion	Cluster 21: Non-specific - Metabolism	Cluster 39: Non-specific - Transcription	Cluster 5: Enterocytes - Absorption	6	Nucleoplasm, Cytosol		HPA019004: AB_2670006, HPA073666: AB_2686623	unprognostic (1.86e-2)	unprognostic (2.31e-3)	unprognostic (1.89e-2)	unprognostic (1.73e-2)	unprognostic (1.31e-1)	unprognostic (4.42e-3)	unprognostic (1.24e-3)	prognostic favorable (3.08e-4)	unprognostic (9.87e-2)	unprognostic (2.15e-1)	prognostic unfavorable (9.03e-4)	unprognostic (1.36e-1)	unprognostic (2.10e-2)	unprognostic (1.29e-2)	unprognostic (9.87e-2)	unprognostic (8.44e-2)	unprognostic (3.14e-3)
BTK	1.29375e-32	0.835671	0.616	0.374	3.88953e-28	CD16+ Mono-like	AGMX1, ATK, IMD1, PSCTK1, XLA	ENSG00000010671	Bruton tyrosine kinase	Q06187	X	101349338-101390796	Cancer-related genes, Disease related genes, Enzymes, FDA approved drug targets, Human disease related genes, Plasma proteins, Predicted intracellular proteins	Adaptive immunity, Apoptosis, Immunity, Innate immunity, Transcription, Transcription regulation	Kinase, Transferase, Tyrosine-protein kinase	Cancer-related genes, Disease variant, Dwarfism, FDA approved drug targets	Evidence at protein level	Evidence at protein level	Evidence at protein level	Evidence at protein level	Tissue enhanced	Detected in many		bone marrow: 25.3;lymphoid tissue: 65.1	Cell type enhanced	Detected in some		B-cells: 78.3;dendritic cells: 57.4;granulocytes: 172.9;Hofbauer cells: 59.3;Kupffer cells: 56.4;Langerhans cells: 41.7;Macrophages: 48.7;monocytes: 87.8;Plasma cells: 50.9	Low cancer specificity	Detected in all			Low region specificity	Detected in many			Immune cell enriched	Detected in many	4	basophil: 515.1	Lineage enriched	Detected in many	4	granulocytes: 515.1	Group enriched	Detected in some	93	Leukemia: 79.9;lymphoma: 84.3;Myeloma: 21.2	Adipose subcutaneous - Macrophages, Breast - Macrophages, Skeletal muscle - Macrophages, Stomach - Macrophages	Low region specificity	Detected in many			Low region specificity	Detected in many			HPA001198, HPA002028, CAB016689, CAB080300	Enhanced		Supported	Plasma membrane,Cytosol						2300000	Cluster 32: Basophils - Transcription	Cluster 70: Lymphoid tissue - Immune response	Cluster 20: Macrophages & Microglia - Immune response	Cluster 49: HMC-1 - Innate immune response	Cluster 30: Granulocytes - Unknown function	12	Plasma membrane, Cytosol		CAB016689: AB_1611894, CAB080300: , HPA001198: AB_1078305, HPA002028: AB_1078306	unprognostic (3.19e-2)	unprognostic (2.51e-3)	unprognostic (1.06e-2)	unprognostic (3.66e-2)	unprognostic (5.69e-2)	unprognostic (3.76e-3)	unprognostic (6.55e-2)	unprognostic (3.58e-3)	unprognostic (6.02e-2)	unprognostic (3.12e-1)	unprognostic (1.02e-1)	unprognostic (1.41e-1)	unprognostic (2.08e-3)	unprognostic (7.80e-2)	unprognostic (1.29e-2)	unprognostic (1.56e-2)	unprognostic (8.14e-2)
AC022217.3	1.73391e-32	0.889234	0.691	0.395	5.21282e-28	CD16+ Mono-like
APC	1.79791e-32	0.656972	0.742	0.517	5.40522e-28	CD16+ Mono-like	DP2, DP2.5, DP3, PPP1R46	ENSG00000134982	APC regulator of WNT signaling pathway	P25054	5	112707498-112846239	Cancer-related genes, Disease related genes, Human disease related genes, Plasma proteins, Predicted intracellular proteins	Wnt signaling pathway		Cancer-related genes, Disease variant, Tumor suppressor	Evidence at protein level	Evidence at protein level	Evidence at protein level	Evidence at protein level	Tissue enhanced	Detected in all		brain: 39.0	Cell type enhanced	Detected in many		Astrocytes: 508.7;Bipolar cells: 165.3;Inhibitory neurons: 226.6;Oligodendrocyte precursor cells: 184.4	Low cancer specificity	Detected in all			Low region specificity	Detected in all			Low immune cell specificity	Detected in all			Low lineage specificity	Detected in all			Low cancer specificity	Detected in all			Testis - Spermatocytes, Testis - Spermatogonia	Low region specificity	Detected in all			Low region specificity	Detected in all			HPA013349, HPA013362	Supported		Supported	Golgi apparatus,Plasma membrane							Cluster 35: Neutrophils - Protein binding	Cluster 17: Neuronal - Synaptic function	Cluster 38: Sub-cortical - Mixed function	Cluster 22: Non-specific - mRNA splicing & Cell cycle	Cluster 47: Astrocytes - Unknown function	19	Plasma membrane	Golgi apparatus	HPA013349: AB_1844913, HPA013362:	unprognostic (4.80e-2)	unprognostic (1.19e-1)	unprognostic (3.72e-2)	unprognostic (1.14e-1)	unprognostic (1.10e-1)	unprognostic (7.09e-3)	unprognostic (1.62e-1)	unprognostic (8.10e-3)	unprognostic (2.35e-1)	unprognostic (4.85e-3)	unprognostic (1.27e-1)	unprognostic (4.18e-2)	unprognostic (1.02e-2)	unprognostic (1.07e-1)	unprognostic (3.35e-1)	unprognostic (2.23e-2)	unprognostic (1.96e-1)
MCUB	2.37344e-32	0.921375	0.589	0.305	7.13551e-28	CD16+ Mono-like	CCDC109B, FLJ20647	ENSG00000005059	Mitochondrial calcium uniporter dominant negative subunit beta	Q9NWR8	4	109560209-109688719	Predicted membrane proteins, Transporters	Calcium transport, Ion transport, Transport			Evidence at protein level	Evidence at protein level	Evidence at protein level	Evidence at protein level	Tissue enhanced	Detected in all		lymphoid tissue: 31.4	Cell type enhanced	Detected in many		Cytotrophoblasts: 132.5;Extravillous trophoblasts: 96.4;Hofbauer cells: 123.4;Oocytes: 101.5	Low cancer specificity	Detected in all			Low region specificity	Detected in all			Low immune cell specificity	Detected in many			Low lineage specificity	Detected in all			Low cancer specificity	Detected in all			Adipose subcutaneous - Adipose progenitor cells, Adipose visceral - Adipose progenitor cells	Low region specificity	Detected in many			Low region specificity	Detected in all			HPA048776	Enhanced		Approved	Nucleoplasm,Vesicles,Mitochondria							Cluster 33: Non-specific - ATP binding	Cluster 36: Lymphoid tissue - Cytokine signaling	Cluster 39: Astrocytes - Mixed function	Cluster 46: Lymphoma - Humoral immune response	Cluster 7: T-cells - T-cell receptor		Nucleoplasm, Vesicles, Mitochondria		HPA048776: AB_2680518	unprognostic (6.12e-3)	unprognostic (1.70e-2)	unprognostic (3.12e-2)	unprognostic (1.60e-1)	unprognostic (1.42e-1)	unprognostic (1.70e-1)	unprognostic (1.70e-2)	unprognostic (3.06e-1)	unprognostic (2.35e-1)	unprognostic (1.14e-2)	unprognostic (1.26e-3)	unprognostic (3.40e-1)	prognostic unfavorable (7.35e-6)	unprognostic (2.48e-1)	unprognostic (5.21e-2)	unprognostic (1.21e-1)	unprognostic (1.42e-2)
SUCLG2	2.77694e-32	0.751038	0.663	0.418	8.34859e-28	CD16+ Mono-like		ENSG00000172340	Succinate-CoA ligase GDP-forming subunit beta	Q96I99	3	67360460-67654612	Citric acid cycle related proteins, Enzymes, Metabolic proteins, Plasma proteins, Predicted intracellular proteins	Tricarboxylic acid cycle	Ligase		Evidence at protein level	Evidence at protein level	Evidence at protein level	Evidence at protein level	Tissue enhanced	Detected in all		liver: 269.6	Cell type enhanced	Detected in all		Distal enterocytes: 293.2;Hepatocytes: 389.0;Proximal tubular cells: 341.4	Low cancer specificity	Detected in all			Low region specificity	Detected in all			Low immune cell specificity	Detected in all			Low lineage specificity	Detected in all			Low cancer specificity	Detected in all			Liver - Hepatocytes, Thyroid - Thyroid glandular cells	Low region specificity	Detected in all			Low region specificity	Detected in all			HPA046705, HPA051998	Enhanced		Approved	Plasma membrane,Mitochondria						300000	Cluster 43: Non-specific - Transcription & Translation	Cluster 37: Liver & Intestine - Lipid metabolism	Cluster 39: Astrocytes - Mixed function	Cluster 57: Stomach & Colon cancer - Digestion	Cluster 16: Intestinal goblet cells - Mucin production	2	Mitochondria	Plasma membrane	HPA046705: AB_2679762, HPA051998: AB_2681687	unprognostic (1.69e-1)	unprognostic (2.31e-1)	prognostic favorable (1.08e-4)	unprognostic (2.12e-1)	unprognostic (3.10e-1)	unprognostic (5.32e-2)	unprognostic (1.87e-2)	unprognostic (1.69e-1)	unprognostic (3.88e-1)	unprognostic (3.26e-2)	unprognostic (4.61e-3)	unprognostic (5.59e-2)	prognostic favorable (2.79e-10)	unprognostic (3.08e-2)	unprognostic (2.79e-1)	unprognostic (1.07e-1)	unprognostic (1.38e-1)
N4BP1	3.64796e-32	0.845567	0.627	0.383	1.09672e-27	CD16+ Mono-like		ENSG00000102921	NEDD4 binding protein 1	O75113	16	48538726-48620148	Predicted intracellular proteins	Immunity, Innate immunity	Hydrolase, Nuclease, RNA-binding		Evidence at protein level	Evidence at transcript level	Evidence at protein level	Evidence at protein level	Low tissue specificity	Detected in all			Cell type enhanced	Detected in all		monocytes: 153.1	Low cancer specificity	Detected in all			Low region specificity	Detected in all			Immune cell enriched	Detected in many	5	neutrophil: 8.5	Lineage enriched	Detected in many	5	granulocytes: 8.5	Low cancer specificity	Detected in all			Lung - Alveolar cells type 1	Low region specificity	Detected in all			Low region specificity	Detected in all			HPA040849, HPA041080	Approved		Approved	Nucleoplasm,Nucleoli fibrillar center,Cytosol			No	No			Cluster 21: Neutrophils - Unknown function	Cluster 27: Squamous epithelium - Keratinization	Cluster 10: Cerebellum - Nucleic acid binding	Cluster 53: Squamous epithelial cells - Keratinization	Cluster 78: NK-cells & T-cells - Immune system & Transcription	3	Nucleoli fibrillar center	Nucleoplasm, Cytosol	HPA040849: AB_10794866, HPA041080: AB_10794186	unprognostic (1.07e-1)	unprognostic (2.17e-1)	unprognostic (5.07e-2)	unprognostic (2.50e-3)	unprognostic (1.16e-1)	unprognostic (3.19e-1)	unprognostic (4.35e-3)	unprognostic (9.18e-2)	unprognostic (4.36e-1)	unprognostic (1.10e-1)	unprognostic (3.71e-1)	unprognostic (1.35e-1)	prognostic favorable (9.03e-8)	unprognostic (9.00e-2)	unprognostic (1.49e-1)	unprognostic (1.96e-1)	unprognostic (8.36e-2)
PRKCD	4.72427e-32	0.923438	0.584	0.311	1.4203e-27	CD16+ Mono-like		ENSG00000163932	Protein kinase C delta	Q05655	3	53156009-53192717	Cancer-related genes, Disease related genes, Enzymes, FDA approved drug targets, Human disease related genes, Predicted intracellular proteins	Apoptosis, Cell cycle	Kinase, Serine/threonine-protein kinase, Transferase	Cancer-related genes, FDA approved drug targets, Tumor suppressor	Evidence at protein level	Evidence at protein level	Evidence at protein level	Evidence at protein level	Low tissue specificity	Detected in all			Cell type enhanced	Detected in many		Late spermatids: 73.8	Low cancer specificity	Detected in all			Low region specificity	Detected in all			Low immune cell specificity	Detected in all			Group enriched	Detected in all	7	dendritic cells: 55.3;granulocytes: 49.5;monocytes: 71.9	Low cancer specificity	Detected in all			Adipose subcutaneous - Adipocytes (Subcutaneous), Adipose visceral - Adipocytes (Visceral), Breast - Adipocytes (Breast), Heart muscle - Macrophages, Skeletal muscle - Macrophages, Stomach - Gastric mucous cells	Group enriched	Detected in all	5	basal ganglia: 121.5;thalamus: 334.8	Low region specificity	Detected in all			HPA001863, HPA001890, CAB010469, CAB013225	Enhanced		Enhanced	Endoplasmic reticulum,Golgi apparatus,Cytosol						30000	Cluster 29: Non-specific - Unknown function	Cluster 81: Lymphoid tissue & Bone marrow - Innate immune response	Cluster 51: Neurons - Mixed function	Cluster 46: Lymphoma - Humoral immune response	Cluster 73: B-cells - B-cell function	9	Cytosol	Endoplasmic reticulum, Golgi apparatus	CAB010469: AB_632229, CAB013225: , HPA001863: AB_1079627, HPA001890: AB_1079628	unprognostic (3.59e-1)	unprognostic (4.85e-2)	unprognostic (2.66e-2)	unprognostic (1.90e-1)	unprognostic (1.17e-1)	unprognostic (6.97e-2)	prognostic unfavorable (2.24e-4)	prognostic favorable (9.01e-4)	unprognostic (1.95e-2)	unprognostic (1.42e-1)	unprognostic (1.79e-1)	unprognostic (2.89e-1)	unprognostic (2.05e-1)	unprognostic (1.73e-1)	unprognostic (2.48e-2)	unprognostic (2.06e-3)	unprognostic (2.95e-3)
PRKAG2	4.7745e-32	0.819987	0.809	0.536	1.43541e-27	CD16+ Mono-like	AAKG, AAKG2, CMH6, H91620p, WPWS	ENSG00000106617	Protein kinase AMP-activated non-catalytic subunit gamma 2	Q9UGJ0	7	151556124-151877125	Disease related genes, FDA approved drug targets, Human disease related genes, Plasma proteins, Predicted intracellular proteins	Fatty acid biosynthesis, Fatty acid metabolism, Lipid biosynthesis, Lipid metabolism		Cardiomyopathy, Disease variant, FDA approved drug targets, Glycogen storage disease	Evidence at protein level	Evidence at protein level	Evidence at protein level	Evidence at protein level	Tissue enhanced	Detected in all		heart muscle: 138.2	Cell type enhanced	Detected in all		Excitatory neurons: 201.5	Low cancer specificity	Detected in all			Low region specificity	Detected in all			Low immune cell specificity	Detected in all			Low lineage specificity	Detected in all			Low cancer specificity	Detected in all			Prostate - Smooth muscle cells, Testis - Spermatogonia	Low region specificity	Detected in all			Low region specificity	Detected in all			HPA004246, CAB018641	Uncertain		Approved	Nucleoplasm							Cluster 35: Neutrophils - Protein binding	Cluster 30: Heart muscle - Heart development	Cluster 38: Sub-cortical - Mixed function	Cluster 72: Neuronal - Signal transduction	Cluster 34: Neurons - Neuronal signaling	1	Nucleoplasm		CAB018641: AB_2170355, HPA004246: AB_1078151	unprognostic (4.11e-2)	unprognostic (2.82e-1)	unprognostic (1.46e-2)	unprognostic (9.29e-2)	unprognostic (1.76e-1)	unprognostic (4.33e-3)	unprognostic (7.13e-2)	unprognostic (8.09e-2)	unprognostic (1.77e-1)	unprognostic (1.18e-1)	unprognostic (2.46e-2)	unprognostic (1.42e-1)	unprognostic (1.35e-1)	unprognostic (1.67e-1)	unprognostic (3.80e-1)	unprognostic (3.61e-2)	unprognostic (4.52e-1)
TMEM127	4.84496e-32	1.00721	0.537	0.263	1.45659e-27	CD16+ Mono-like	FLJ20507, FLJ22257	ENSG00000135956	Transmembrane protein 127	O75204	2	96248514-96265997	Cancer-related genes, Disease related genes, Human disease related genes, Potential drug targets, Predicted membrane proteins, Transporters			Cancer-related genes, Tumor suppressor	Evidence at protein level	Evidence at transcript level	Evidence at protein level	Evidence at protein level	Low tissue specificity	Detected in all			Low cell type specificity	Detected in all			Low cancer specificity	Detected in all			Low region specificity	Detected in all			Low immune cell specificity	Detected in all			Low lineage specificity	Detected in all			Low cancer specificity	Detected in all				Low region specificity	Detected in all			Low region specificity	Detected in all														Cluster 7: Non-specific - Innate immune response	Cluster 56: Non-specific - Unknown function	Cluster 38: Sub-cortical - Mixed function	Cluster 26: Non-specific - Mitochondria & RNA binding	Cluster 58: Macrophages - Innate immune response					unprognostic (5.15e-3)	unprognostic (2.67e-1)	unprognostic (1.72e-2)	unprognostic (6.51e-2)	unprognostic (5.82e-2)	unprognostic (2.05e-1)	prognostic unfavorable (6.59e-4)	unprognostic (6.73e-2)	unprognostic (4.25e-1)	unprognostic (1.06e-2)	unprognostic (7.50e-2)	unprognostic (2.17e-1)	prognostic favorable (6.69e-5)	unprognostic (3.59e-1)	unprognostic (1.52e-1)	unprognostic (5.15e-2)	unprognostic (3.65e-2)
ARHGAP1	5.58025e-32	1.09686	0.528	0.271	1.67765e-27	CD16+ Mono-like	CDC42GAP, p50rhoGAP, RhoGAP	ENSG00000175220	Rho GTPase activating protein 1	Q07960	11	46677080-46700619	Plasma proteins, Predicted intracellular proteins, Predicted membrane proteins		GTPase activation		Evidence at protein level	Evidence at transcript level	Evidence at protein level	Evidence at protein level	Low tissue specificity	Detected in all			Low cell type specificity	Detected in many			Low cancer specificity	Detected in all			Low region specificity	Detected in all			Low immune cell specificity	Detected in all			Low lineage specificity	Detected in all			Low cancer specificity	Detected in all			Breast - Fibroblasts, Prostate - Smooth muscle cells	Low region specificity	Detected in all			Low region specificity	Detected in all			HPA004689, HPA008285	Approved	Approved	Approved	Vesicles						11000000	Cluster 37: Monocytes & Neutrophils - Innate immune response	Cluster 41: Smooth muscle tissue - ECM organization	Cluster 11: White matter - Signal transduction	Cluster 24: Non-specific - Unknown function	Cluster 48: Smooth muscle cells - Signal transduction	2	Vesicles		HPA004689: AB_1078194, HPA008285: AB_1078195	unprognostic (1.06e-1)	unprognostic (2.73e-1)	unprognostic (2.05e-3)	unprognostic (5.19e-2)	unprognostic (2.48e-2)	unprognostic (9.07e-2)	prognostic unfavorable (2.14e-4)	unprognostic (1.34e-3)	unprognostic (1.24e-1)	unprognostic (7.96e-2)	unprognostic (1.35e-2)	unprognostic (4.94e-1)	unprognostic (4.79e-2)	unprognostic (4.13e-2)	unprognostic (3.49e-2)	unprognostic (2.55e-1)	unprognostic (9.24e-2)
WWP2	6.25002e-32	0.684895	0.823	0.608	1.87901e-27	CD16+ Mono-like	AIP2	ENSG00000198373	WW domain containing E3 ubiquitin protein ligase 2	O00308	16	69762328-69941741	Enzymes, Metabolic proteins, Predicted intracellular proteins	Host-virus interaction, Ubl conjugation pathway	Transferase		Evidence at protein level	Evidence at transcript level	Evidence at protein level	Evidence at protein level	Low tissue specificity	Detected in all			Cell type enhanced	Detected in all		Oligodendrocyte precursor cells: 74.5	Low cancer specificity	Detected in all			Low region specificity	Detected in all			Low immune cell specificity	Detected in all			Low lineage specificity	Detected in all			Low cancer specificity	Detected in all			Testis - Spermatogonia	Low region specificity	Detected in all			Low region specificity	Detected in all														Cluster 37: Monocytes & Neutrophils - Innate immune response	Cluster 48: Stomach - Proteolysis	Cluster 18: Non-specific - Mixed function	Cluster 68: Non-specific - Cell cycle regulation	Cluster 74: Neutrophils - Degranulation	51				unprognostic (1.63e-1)	unprognostic (3.72e-2)	unprognostic (1.93e-1)	unprognostic (1.09e-3)	unprognostic (2.86e-1)	unprognostic (1.73e-1)	unprognostic (1.14e-2)	unprognostic (5.22e-2)	unprognostic (1.14e-1)	unprognostic (7.50e-2)	unprognostic (2.08e-2)	unprognostic (9.81e-2)	prognostic favorable (5.87e-11)	unprognostic (4.26e-2)	unprognostic (4.10e-2)	unprognostic (1.08e-1)	unprognostic (1.62e-1)
LINC01619	8.35956e-32	0.622369	0.862	0.649	2.51322e-27	CD16+ Mono-like
ZNF592	9.84065e-32	0.808004	0.545	0.327	2.95849e-27	CD16+ Mono-like	CAMOS, KIAA0211, SCAR5	ENSG00000166716	Zinc finger protein 592	Q92610	15	84748592-84806445	Predicted intracellular proteins, Transcription factors	Transcription, Transcription regulation	DNA-binding		Evidence at protein level	Evidence at transcript level	Evidence at protein level	Evidence at protein level	Low tissue specificity	Detected in all			Low cell type specificity	Detected in many			Low cancer specificity	Detected in all			Low region specificity	Detected in all			Low immune cell specificity	Detected in many			Low lineage specificity	Detected in all			Low cancer specificity	Detected in all			Testis - Spermatocytes, Testis - Spermatogonia	Low region specificity	Detected in all			Low region specificity	Detected in all			HPA020332, HPA021600	Approved		Approved	Nucleoplasm							Cluster 2: Dendritic cells - Unknown function	Cluster 19: Non-specific - Basic cellular processes	Cluster 30: White matter - Myelination	Cluster 58: Non-specific - Nuclear processes	Cluster 37: Glandular & Luminal cells - Unknown function	1	Nucleoplasm		HPA020332: AB_1859365, HPA021600: AB_1859364	unprognostic (2.83e-1)	unprognostic (1.90e-1)	unprognostic (2.48e-2)	unprognostic (2.35e-2)	unprognostic (1.15e-1)	unprognostic (7.63e-2)	unprognostic (4.15e-1)	unprognostic (2.26e-1)	unprognostic (1.13e-1)	unprognostic (5.04e-1)	unprognostic (7.98e-2)	unprognostic (2.84e-1)	unprognostic (4.80e-3)	unprognostic (3.64e-1)	unprognostic (6.62e-2)	unprognostic (3.90e-1)	unprognostic (2.62e-1)
AKAP10	1.1195e-31	0.704341	0.721	0.492	3.36567e-27	CD16+ Mono-like	D-AKAP2, MGC9414, PRKA10	ENSG00000108599	A-kinase anchoring protein 10	O43572	17	19904302-19978343	Plasma proteins, Predicted intracellular proteins				Evidence at protein level	Evidence at protein level	Evidence at protein level	Evidence at protein level	Low tissue specificity	Detected in all			Cell type enhanced	Detected in many		Astrocytes: 67.5;Oligodendrocytes: 73.1	Low cancer specificity	Detected in all			Low region specificity	Detected in all			Low immune cell specificity	Detected in all			Low lineage specificity	Detected in all			Cancer enhanced	Detected in all		testis cancer: 78.1	Testis - Spermatocytes, Testis - Spermatogonia	Low region specificity	Detected in all			Low region specificity	Detected in all			HPA028901	Approved		Supported	Plasma membrane,Cytosol			Yes	No			Cluster 38: Monocytes & Neutrophils - Degranulation	Cluster 16: Non-specific - Transcription	Cluster 31: Non-specific - Transcription	Cluster 42: Non-specific - Unknown function	Cluster 58: Macrophages - Innate immune response		Plasma membrane, Cytosol		HPA028901: AB_10602227	unprognostic (2.17e-2)	unprognostic (3.48e-2)	unprognostic (5.33e-1)	unprognostic (1.40e-1)	unprognostic (1.50e-1)	unprognostic (5.51e-2)	unprognostic (1.59e-3)	unprognostic (3.88e-1)	unprognostic (7.69e-3)	unprognostic (1.89e-1)	unprognostic (3.59e-2)	unprognostic (3.21e-2)	unprognostic (3.21e-2)	unprognostic (2.49e-2)	unprognostic (7.15e-2)	unprognostic (2.16e-2)	unprognostic (5.20e-2)
FAM53B	1.35024e-31	1.06209	0.57	0.3	4.05936e-27	CD16+ Mono-like	bA12J10.2, KIAA0140, smp	ENSG00000189319	Family with sequence similarity 53 member B	Q14153	10	124619292-124744378	Predicted intracellular proteins	Wnt signaling pathway			Evidence at protein level	Evidence at protein level	Evidence at protein level	Evidence at protein level	Low tissue specificity	Detected in all			Cell type enhanced	Detected in many		dendritic cells: 57.7;Oligodendrocytes: 73.9	Low cancer specificity	Detected in all			Low region specificity	Detected in all			Low immune cell specificity	Detected in many			Low lineage specificity	Detected in many			Low cancer specificity	Detected in all			Breast - Adipocytes (Breast), Thyroid - Thyroid glandular cells	Low region specificity	Detected in all			Low region specificity	Detected in all			HPA037751, HPA037752	Approved		Approved	Cytosol							Cluster 16: Non-specific - Cell proliferation	Cluster 54: Non-specific - Basic cellular processes	Cluster 11: White matter - Signal transduction	Cluster 46: Lymphoma - Humoral immune response	Cluster 28: Dendritic cells - Antigen presentation		Cytosol		HPA037751: AB_2675645, HPA037752: AB_10672285	unprognostic (7.88e-2)	prognostic favorable (4.96e-4)	unprognostic (1.73e-2)	unprognostic (2.92e-1)	unprognostic (4.91e-1)	prognostic favorable (1.97e-4)	unprognostic (2.52e-2)	unprognostic (5.03e-3)	unprognostic (1.51e-2)	unprognostic (4.02e-2)	prognostic favorable (7.00e-6)	unprognostic (1.93e-1)	prognostic favorable (4.81e-7)	prognostic favorable (3.26e-4)	unprognostic (3.41e-1)	unprognostic (2.03e-1)	unprognostic (2.45e-2)
AGO1	1.53185e-31	1.11797	0.553	0.298	4.60535e-27	CD16+ Mono-like	EIF2C1, hAGO1	ENSG00000092847	Argonaute RISC component 1	Q9UL18	1	35869808-35930532	Predicted intracellular proteins	RNA-mediated gene silencing, Transcription, Transcription regulation, Translation regulation	Repressor, Ribonucleoprotein, RNA-binding	Disease variant	Evidence at protein level	Evidence at protein level	Evidence at protein level	Evidence at protein level	Low tissue specificity	Detected in all			Low cell type specificity	Detected in all			Low cancer specificity	Detected in all			Low region specificity	Detected in all			Low immune cell specificity	Detected in many			Low lineage specificity	Detected in many			Low cancer specificity	Detected in all				Low region specificity	Detected in all							HPA067849			Supported	Cytosol,Cytoplasmic bodies							Cluster 40: Monocytes - Innate immune response	Cluster 3: Non-specific - Unknown function	Cluster 7: Non-specific - Ribosome	Cluster 51: Myeloma - Immunoglobulins	Cluster 29: Monocytes - Innate immune response	9	Cytoplasmic bodies	Cytosol	HPA067849:	unprognostic (2.35e-1)	unprognostic (3.14e-2)	unprognostic (1.27e-2)	unprognostic (8.66e-3)	unprognostic (1.20e-1)	unprognostic (3.71e-2)	prognostic unfavorable (4.57e-5)	unprognostic (3.61e-2)	unprognostic (6.08e-2)	unprognostic (1.88e-2)	unprognostic (2.58e-1)	unprognostic (1.34e-1)	prognostic favorable (2.60e-4)	unprognostic (7.52e-2)	unprognostic (1.74e-1)	unprognostic (7.57e-2)	unprognostic (5.77e-3)
NOL4L	2.0573e-31	1.21773	0.517	0.277	6.18505e-27	CD16+ Mono-like	C20orf112, C20orf113, dJ1184F4.2, dJ1184F4.4, DKFZP566G1424	ENSG00000197183	Nucleolar protein 4 like	Q96MY1	20	32443059-32585333	Predicted intracellular proteins				Evidence at protein level	Evidence at protein level	Evidence at protein level	Evidence at protein level	Tissue enhanced	Detected in all		retina: 48.0	Cell type enhanced	Detected in many		Cone photoreceptor cells: 107.0;Early spermatids: 121.8;Late spermatids: 170.5;Oocytes: 89.7	Low cancer specificity	Detected in all			Low region specificity	Detected in all			Low immune cell specificity	Detected in many			Low lineage specificity	Detected in all			Low cancer specificity	Detected in all			Adipose visceral - Endothelial cells, Heart muscle - Endothelial cells, Testis - Early spermatids	Low region specificity	Detected in all			Low region specificity	Detected in all			HPA041768, HPA043600	Enhanced		Enhanced	Nucleoplasm				Yes			Cluster 33: Non-specific - ATP binding	Cluster 39: Retina & Testis - Cilium	Cluster 4: Non-specific - mRNA splicing & Cell cycle	Cluster 47: Leukemia - Hemostasis	Cluster 63: Late spermatids - Spermatogenesis	1	Nucleoplasm		HPA041768: AB_10964172, HPA043600: AB_10961001	unprognostic (4.33e-2)	unprognostic (1.71e-1)	unprognostic (4.03e-1)	prognostic unfavorable (1.01e-4)	unprognostic (3.10e-1)	unprognostic (7.88e-2)	unprognostic (2.75e-3)	unprognostic (1.65e-2)	unprognostic (1.83e-1)	unprognostic (1.41e-1)	unprognostic (1.84e-1)	unprognostic (1.72e-1)	unprognostic (3.88e-2)	unprognostic (9.32e-2)	unprognostic (3.42e-1)	unprognostic (6.08e-3)	prognostic favorable (2.63e-4)
WSB1	3.73686e-31	0.610677	0.911	0.766	1.12345e-26	CD16+ Mono-like	DKFZp564A122, DKFZp564B0482, SWIP1	ENSG00000109046	WD repeat and SOCS box containing 1	Q9Y6I7	17	27294076-27315926	Plasma proteins, Predicted intracellular proteins	Ubl conjugation pathway			Evidence at protein level	Evidence at transcript level	Evidence at protein level	Evidence at protein level	Low tissue specificity	Detected in all			Low cell type specificity	Detected in all			Low cancer specificity	Detected in all			Low region specificity	Detected in all			Low immune cell specificity	Detected in all			Low lineage specificity	Detected in all			Low cancer specificity	Detected in all				Low region specificity	Detected in all			Low region specificity	Detected in all			HPA003293	Approved		Approved	Mitochondria				Yes			Cluster 40: Monocytes - Innate immune response	Cluster 57: Lung - Lung function	Cluster 11: White matter - Signal transduction	Cluster 56: Non-specific - Sensory perception	Cluster 80: Non-specific - Transcription	1	Mitochondria		HPA003293: AB_1858863	unprognostic (1.73e-1)	unprognostic (5.13e-2)	unprognostic (1.25e-1)	unprognostic (1.44e-1)	unprognostic (2.14e-1)	unprognostic (2.66e-1)	prognostic unfavorable (4.07e-5)	unprognostic (2.59e-2)	unprognostic (5.40e-3)	unprognostic (2.74e-1)	unprognostic (9.22e-2)	unprognostic (1.69e-2)	prognostic unfavorable (1.02e-7)	unprognostic (1.44e-1)	unprognostic (3.18e-1)	unprognostic (1.62e-1)	unprognostic (3.74e-2)
TRIM22	4.37864e-31	0.921597	0.654	0.399	1.31639e-26	CD16+ Mono-like	GPSTAF50, RNF94, STAF50	ENSG00000132274	Tripartite motif containing 22	Q8IYM9	11	5689610-5737089	Enzymes, Predicted intracellular proteins	Antiviral defense, Host-virus interaction, Transcription, Transcription regulation, Ubl conjugation pathway	Repressor, Transferase		Evidence at protein level	Evidence at protein level	Evidence at protein level	Evidence at protein level	Low tissue specificity	Detected in all			Cell type enhanced	Detected in many		B-cells: 138.3;dendritic cells: 146.8;monocytes: 140.5;NK-cells: 100.8;T-cells: 99.3	Low cancer specificity	Detected in all			Low region specificity	Detected in all			Low immune cell specificity	Detected in all			Low lineage specificity	Detected in all			Low cancer specificity	Detected in all			Thyroid - T-cells	Not detected	Not detected			Low region specificity	Detected in all			HPA003307, HPA003575	Approved		Supported	Nucleoplasm,Nuclear bodies,Golgi apparatus							Cluster 13: Non-specific - Mitochondria	Cluster 70: Lymphoid tissue - Immune response	Cluster 9: Non-specific - Receptor signaling	Cluster 55: Lymphoma - Immune response	Cluster 73: B-cells - B-cell function	1	Nucleoplasm, Nuclear bodies	Golgi apparatus	HPA003307: AB_1080381, HPA003575: AB_1080378	unprognostic (1.47e-2)	unprognostic (5.27e-3)	unprognostic (4.00e-2)	unprognostic (4.21e-3)	unprognostic (2.21e-1)	unprognostic (1.21e-2)	unprognostic (1.24e-1)	unprognostic (1.23e-1)	unprognostic (1.19e-1)	unprognostic (1.86e-3)	unprognostic (2.93e-2)	unprognostic (2.10e-1)	unprognostic (1.98e-2)	unprognostic (1.30e-1)	unprognostic (2.50e-2)	unprognostic (1.15e-1)	unprognostic (9.16e-2)
SERINC1	4.88897e-31	0.576799	0.773	0.553	1.46982e-26	CD16+ Mono-like	KIAA1253, TDE1L, TDE2, TMS-2	ENSG00000111897	Serine incorporator 1	Q9NRX5	6	122443351-122471807	Plasma proteins, Predicted membrane proteins	Lipid biosynthesis, Lipid metabolism, Phospholipid biosynthesis, Phospholipid metabolism			Evidence at protein level	Evidence at transcript level	Evidence at protein level	Evidence at protein level	Low tissue specificity	Detected in all			Low cell type specificity	Detected in all			Low cancer specificity	Detected in all			Low region specificity	Detected in all			Low immune cell specificity	Detected in all			Low lineage specificity	Detected in all			Low cancer specificity	Detected in all			Liver - Hepatocytes, Thyroid - Thyroid glandular cells	Low region specificity	Detected in all			Low region specificity	Detected in all			HPA035738, HPA035739	Uncertain		Approved	Cytosol							Cluster 35: Neutrophils - Protein binding	Cluster 34: Non-specific - Mixed function	Cluster 27: Non-specific - Mixed function	Cluster 64: Connective tissue cells - ECM organization	Cluster 55: Non-specific - Transcription	5	Cytosol		HPA035738: AB_10672990, HPA035739: AB_10669536	unprognostic (2.83e-3)	unprognostic (2.68e-3)	unprognostic (1.59e-1)	unprognostic (7.67e-2)	unprognostic (2.65e-1)	unprognostic (2.84e-2)	unprognostic (2.04e-1)	unprognostic (7.45e-2)	unprognostic (9.84e-2)	unprognostic (8.27e-2)	unprognostic (9.07e-3)	unprognostic (2.84e-1)	unprognostic (5.50e-3)	unprognostic (1.80e-3)	unprognostic (9.22e-2)	unprognostic (3.58e-1)	unprognostic (1.00e-2)
PSMB10	5.35772e-31	0.716949	0.712	0.476	1.61074e-26	CD16+ Mono-like	beta2i, LMP10, MECL1, MGC1665	ENSG00000205220	Proteasome 20S subunit beta 10	P40306	16	67934506-67936864	Disease related genes, Enzymes, FDA approved drug targets, Human disease related genes, Plasma proteins, Predicted intracellular proteins	Host-virus interaction	Hydrolase, Protease, Threonine protease	FDA approved drug targets	Evidence at protein level	Evidence at protein level	Evidence at protein level	Evidence at protein level	Tissue enhanced	Detected in many		lymphoid tissue: 119.4	Cell type enhanced	Detected in many		Proximal enterocytes: 145.3	Low cancer specificity	Detected in all			Low region specificity	Detected in all			Low immune cell specificity	Detected in all			Low lineage specificity	Detected in all			Low cancer specificity	Detected in many				Low region specificity	Detected in all			Low region specificity	Detected in all			HPA030224, HPA030225, CAB034384, CAB080377	Enhanced		Approved	Vesicles,Cytosol						1400000	Cluster 38: Monocytes & Neutrophils - Degranulation	Cluster 70: Lymphoid tissue - Immune response	Cluster 22: Non-specific - Mixed function	Cluster 35: RS4;11 - Unknown function	Cluster 7: T-cells - T-cell receptor	7	Vesicles, Cytosol		CAB034384: AB_2171876, CAB080377: , HPA030224: AB_2673382, HPA030225: AB_10603231	unprognostic (1.18e-2)	unprognostic (1.90e-3)	unprognostic (2.00e-1)	unprognostic (2.53e-3)	unprognostic (2.00e-1)	unprognostic (1.85e-2)	unprognostic (7.22e-2)	unprognostic (3.35e-2)	unprognostic (1.07e-1)	unprognostic (2.60e-1)	unprognostic (8.22e-2)	unprognostic (1.79e-1)	unprognostic (1.32e-2)	unprognostic (2.97e-2)	unprognostic (1.98e-1)	unprognostic (1.32e-2)	prognostic favorable (5.44e-4)
TM9SF4	5.815e-31	0.756566	0.656	0.437	1.74822e-26	CD16+ Mono-like	dJ836N17.2, KIAA0255	ENSG00000101337	Transmembrane 9 superfamily member 4	Q92544	20	32109714-32167258	Predicted membrane proteins, Transporters				Evidence at protein level	Evidence at transcript level	Evidence at protein level	Evidence at protein level	Low tissue specificity	Detected in all			Low cell type specificity	Detected in many			Low cancer specificity	Detected in all			Low region specificity	Detected in all			Low immune cell specificity	Detected in all			Low lineage specificity	Detected in all			Low cancer specificity	Detected in all			Adipose visceral - Adipose progenitor cells, Skin - Keratinocyte (other)	Low region specificity	Detected in all			Low region specificity	Detected in all			HPA064099	Approved										Cluster 40: Monocytes - Innate immune response	Cluster 24: Parathyroid gland - Vesicular transport	Cluster 23: Choroid plexus - Mixed function	Cluster 62: Non-specific - Plasma proteins	Cluster 77: Plasma cells - Protein processing	1			HPA064099: AB_2685190	unprognostic (3.10e-2)	unprognostic (9.03e-3)	unprognostic (1.02e-1)	prognostic unfavorable (6.37e-6)	unprognostic (3.85e-1)	unprognostic (1.02e-1)	prognostic unfavorable (2.15e-4)	unprognostic (1.37e-1)	unprognostic (3.23e-3)	unprognostic (1.91e-1)	unprognostic (6.65e-2)	unprognostic (7.68e-2)	unprognostic (6.98e-3)	unprognostic (7.66e-2)	unprognostic (1.45e-1)	unprognostic (1.04e-1)	unprognostic (4.23e-2)
UQCR10	1.1682e-30	0.540223	0.867	0.646	3.51208e-26	CD16+ Mono-like	HSPC051, QCR9, UCCR7.2, UCRC	ENSG00000184076	Ubiquinol-cytochrome c reductase, complex III subunit X	Q9UDW1	22	29767369-29770413	Metabolic proteins, Predicted membrane proteins	Electron transport, Respiratory chain, Transport			Evidence at protein level	Evidence at transcript level	Evidence at protein level	Evidence at protein level	Low tissue specificity	Detected in all			Cell type enhanced	Detected in all		Cardiomyocytes: 3910.8;Distal tubular cells: 2600.1;Proximal tubular cells: 2001.9	Low cancer specificity	Detected in all			Low region specificity	Detected in all			Low immune cell specificity	Detected in all			Low lineage specificity	Detected in all			Low cancer specificity	Detected in all			Adipose subcutaneous - Adipocytes (Subcutaneous), Heart muscle - Cardiomyocytes, Testis - Early spermatids, Testis - Late spermatids, Thyroid - Thyroid glandular cells	Low region specificity	Detected in all			Low region specificity	Detected in all														Cluster 22: Eosinophils - Transcription	Cluster 23: Non-specific - Cellular respiration	Cluster 21: Non-specific - Metabolism	Cluster 66: Non-specific - Mitochondria	Cluster 39: Non-specific - Basic cellular processes					unprognostic (1.09e-1)	unprognostic (2.96e-3)	unprognostic (1.56e-1)	unprognostic (2.60e-2)	unprognostic (2.01e-1)	unprognostic (2.73e-2)	unprognostic (1.25e-1)	unprognostic (1.75e-3)	unprognostic (3.05e-2)	unprognostic (9.24e-3)	unprognostic (2.94e-1)	unprognostic (1.12e-2)	prognostic favorable (5.45e-5)	unprognostic (1.34e-1)	unprognostic (2.00e-1)	unprognostic (1.73e-1)	unprognostic (1.80e-3)
WNK1	1.49907e-30	0.55998	0.884	0.691	4.50679e-26	CD16+ Mono-like	HSAN2, HSN2, PPP1R167, PRKWNK1	ENSG00000060237	WNK lysine deficient protein kinase 1	Q9H4A3	12	752579-911452	Disease related genes, Enzymes, Human disease related genes, Plasma proteins, Potential drug targets, Predicted intracellular proteins		Kinase, Protein kinase inhibitor, Serine/threonine-protein kinase, Transferase	Neurodegeneration, Neuropathy	Evidence at protein level	Evidence at protein level	Evidence at protein level	Evidence at protein level	Low tissue specificity	Detected in all			Low cell type specificity	Detected in all			Low cancer specificity	Detected in all			Low region specificity	Detected in all			Low immune cell specificity	Detected in many			Low lineage specificity	Detected in all			Low cancer specificity	Detected in all			Kidney - Intercalated cells, Lung - Alveolar cells type 1, Testis - Spermatocytes	Low region specificity	Detected in all			Low region specificity	Detected in all			HPA046541, HPA059157	Enhanced		Supported	Cytosol						92000	Cluster 38: Monocytes & Neutrophils - Degranulation	Cluster 9: Oligodendrocytes - Myelination	Cluster 6: Non-specific - Immune response	Cluster 38: Non-specific - Transcription	Cluster 41: Adipocytes & Endothelial cells - Mixed function	5	Cytosol		HPA046541: AB_2679690, HPA059157: AB_2683935	unprognostic (1.40e-1)	unprognostic (1.54e-2)	unprognostic (4.82e-2)	unprognostic (1.75e-1)	unprognostic (1.27e-1)	unprognostic (7.68e-2)	unprognostic (1.05e-3)	unprognostic (1.57e-1)	unprognostic (1.24e-1)	prognostic unfavorable (9.67e-4)	unprognostic (1.84e-1)	unprognostic (2.49e-1)	unprognostic (4.38e-1)	unprognostic (1.40e-1)	unprognostic (1.32e-1)	unprognostic (5.17e-2)	unprognostic (1.30e-2)
GLG1	1.93641e-30	0.707165	0.768	0.52	5.82163e-26	CD16+ Mono-like	CFR-1, ESL-1, MG-160	ENSG00000090863	Golgi glycoprotein 1	Q92896	16	74447427-74607144	Predicted intracellular proteins, Predicted membrane proteins				Evidence at protein level	Evidence at protein level	Evidence at protein level	Evidence at protein level	Low tissue specificity	Detected in all			Low cell type specificity	Detected in all			Low cancer specificity	Detected in all			Low region specificity	Detected in all			Low immune cell specificity	Detected in all			Low lineage specificity	Detected in all			Low cancer specificity	Detected in all			Adipose visceral - Adipose progenitor cells, Breast - Fibroblasts, Prostate - Fibroblasts, Testis - Spermatocytes, Testis - Spermatogonia, Thyroid - Thyroid glandular cells	Low region specificity	Detected in all			Low region specificity	Detected in all			HPA010815	Supported		Supported	Golgi apparatus						2100000	Cluster 33: Non-specific - ATP binding	Cluster 66: Non-specific - Transcription	Cluster 27: Non-specific - Mixed function	Cluster 68: Non-specific - Cell cycle regulation	Cluster 53: Fibroblasts - ECM organization		Golgi apparatus		HPA010815: AB_2232486	unprognostic (3.70e-2)	prognostic unfavorable (1.99e-4)	unprognostic (7.42e-2)	unprognostic (3.30e-2)	unprognostic (1.90e-1)	unprognostic (5.02e-3)	unprognostic (5.13e-3)	unprognostic (9.45e-3)	unprognostic (8.46e-2)	unprognostic (1.61e-1)	unprognostic (1.29e-1)	unprognostic (8.85e-2)	prognostic favorable (1.56e-7)	unprognostic (3.54e-2)	unprognostic (1.24e-2)	unprognostic (1.09e-1)	prognostic unfavorable (7.97e-4)
CSGALNACT2	2.04281e-30	0.567482	0.894	0.686	6.14149e-26	CD16+ Mono-like	GALNACT-2, GALNACT2, MGC40204, PRO0082	ENSG00000169826	Chondroitin sulfate N-acetylgalactosaminyltransferase 2	Q8N6G5	10	43138445-43185302	Enzymes, Metabolic proteins, Predicted intracellular proteins		Transferase		Evidence at protein level	Evidence at transcript level	Evidence at protein level	Evidence at protein level	Tissue enriched	Detected in all	5	bone marrow: 132.6	Cell type enhanced	Detected in many		Langerhans cells: 142.4;Macrophages: 96.8;monocytes: 373.1	Low cancer specificity	Detected in all			Low region specificity	Detected in all			Low immune cell specificity	Detected in all			Low lineage specificity	Detected in all			Low cancer specificity	Detected in all				Low region specificity	Detected in all			Low region specificity	Detected in all			HPA031540	Approved		Approved	Endoplasmic reticulum							Cluster 25: Non-specific - Unknown function	Cluster 77: Bone marrow - Cell proliferation	Cluster 55: Non-specific - Transcription	Cluster 64: Connective tissue cells - ECM organization	Cluster 29: Monocytes - Innate immune response	16	Endoplasmic reticulum		HPA031540: AB_10599943	unprognostic (1.65e-1)	unprognostic (2.70e-2)	unprognostic (9.10e-2)	unprognostic (6.41e-2)	unprognostic (1.95e-1)	unprognostic (8.28e-3)	unprognostic (2.85e-3)	unprognostic (4.95e-2)	unprognostic (2.96e-1)	unprognostic (3.43e-3)	unprognostic (7.65e-2)	unprognostic (1.90e-1)	prognostic unfavorable (3.53e-7)	unprognostic (2.68e-2)	unprognostic (1.40e-1)	unprognostic (2.47e-1)	unprognostic (4.05e-3)
DYNLT1	2.21471e-30	0.697212	0.69	0.453	6.65832e-26	CD16+ Mono-like	TCTEL1, Tctex-1, TCTEX1	ENSG00000146425	Dynein light chain Tctex-type 1	P63172	6	158636474-158644743	Predicted intracellular proteins	Cell cycle, Cell division, Cytoplasmic inwards viral transport, Host-virus interaction, Microtubular inwards viral transport, Mitosis, Neurogenesis, Transport, Virus entry into host cell	Motor protein		Evidence at protein level	Evidence at protein level	Evidence at protein level	Evidence at protein level	Low tissue specificity	Detected in all			Cell type enhanced	Detected in all		Basal respiratory cells: 962.9;Ciliated cells: 891.2;Ionocytes: 1008.4	Low cancer specificity	Detected in all			Low region specificity	Detected in all			Low immune cell specificity	Detected in all			Low lineage specificity	Detected in all			Low cancer specificity	Detected in all				Low region specificity	Detected in all			Low region specificity	Detected in all			HPA046559			Approved	Nucleoplasm				Yes			Cluster 38: Monocytes & Neutrophils - Degranulation	Cluster 55: Kidney & Intestine - Metabolism	Cluster 39: Astrocytes - Mixed function	Cluster 28: Non-specific - Nuclear processes	Cluster 35: Respiratory epithelial cells - Unknown function	36	Nucleoplasm		HPA046559: AB_2679698	unprognostic (1.80e-3)	unprognostic (3.09e-1)	unprognostic (3.69e-2)	unprognostic (2.22e-3)	unprognostic (5.31e-2)	unprognostic (7.45e-2)	prognostic unfavorable (1.59e-4)	unprognostic (5.62e-2)	unprognostic (1.83e-1)	unprognostic (3.07e-2)	unprognostic (1.43e-1)	unprognostic (9.58e-2)	unprognostic (2.72e-3)	unprognostic (2.61e-1)	unprognostic (1.74e-1)	unprognostic (4.73e-2)	unprognostic (2.92e-2)
VTI1B	2.28731e-30	0.87779	0.552	0.318	6.87658e-26	CD16+ Mono-like	VTI2	ENSG00000100568	Vesicle transport through interaction with t-SNAREs 1B	Q9UEU0	14	67647085-67674820	Predicted intracellular proteins, Predicted membrane proteins, Transporters	Protein transport, Transport			Evidence at protein level	Evidence at protein level	Evidence at protein level	Evidence at protein level	Low tissue specificity	Detected in all			Cell type enhanced	Detected in all		Late spermatids: 483.7	Low cancer specificity	Detected in all			Low region specificity	Detected in all			Low immune cell specificity	Detected in all			Low lineage specificity	Detected in all			Low cancer specificity	Detected in all			Adipose subcutaneous - Adipocytes (Subcutaneous), Adipose visceral - Adipocytes (Visceral), Breast - Adipocytes (Breast), Testis - Early spermatids	Low region specificity	Detected in all			Low region specificity	Detected in all			HPA044121, HPA048150, HPA060118	Approved		Enhanced	Golgi apparatus,Vesicles							Cluster 42: Non-specific - Vesicular transport	Cluster 9: Oligodendrocytes - Myelination	Cluster 14: Neurons - Synaptic function	Cluster 30: Non-specific - Gene expression regulation	Cluster 39: Non-specific - Basic cellular processes	26	Golgi apparatus, Vesicles		HPA044121: AB_2678819, HPA048150: AB_2680288, HPA060118: AB_2684206	unprognostic (2.26e-1)	unprognostic (4.83e-2)	unprognostic (8.09e-2)	unprognostic (2.24e-1)	unprognostic (3.00e-2)	unprognostic (2.36e-3)	unprognostic (3.25e-3)	unprognostic (9.12e-2)	unprognostic (1.90e-2)	unprognostic (3.86e-1)	unprognostic (2.60e-1)	unprognostic (2.11e-2)	prognostic favorable (3.53e-12)	unprognostic (8.35e-3)	unprognostic (1.53e-1)	unprognostic (1.43e-1)	unprognostic (8.02e-3)
L3MBTL3	2.51942e-30	1.01939	0.52	0.275	7.57438e-26	CD16+ Mono-like	KIAA1798	ENSG00000198945	L3MBTL histone methyl-lysine binding protein 3	Q96JM7	6	130013699-130141449	Predicted intracellular proteins	Transcription, Transcription regulation	Chromatin regulator		Evidence at protein level	Evidence at protein level	Evidence at protein level	Evidence at protein level	Low tissue specificity	Detected in all			Low cell type specificity	Detected in many			Low cancer specificity	Detected in all			Low region specificity	Detected in all			Low immune cell specificity	Detected in all			Low lineage specificity	Detected in all			Low cancer specificity	Detected in all			Testis - Spermatogonia	Low region specificity	Detected in all			Low region specificity	Detected in all			HPA044382, HPA053035	Approved		Supported	Nucleoplasm,Nucleoli,Nucleoli rim				No			Cluster 14: Non-specific - Unknown function	Cluster 53: Non-specific - Glycosylation	Cluster 23: Choroid plexus - Mixed function	Cluster 48: Adipocytes & Endothelial cells - Angiogenesis	Cluster 55: Non-specific - Transcription	24	Nucleoli, Nucleoli rim	Nucleoplasm	HPA044382: AB_2678920, HPA053035: AB_2682021	unprognostic (2.33e-1)	unprognostic (9.92e-2)	unprognostic (1.40e-1)	unprognostic (7.82e-2)	unprognostic (4.22e-3)	unprognostic (1.28e-2)	unprognostic (4.51e-2)	unprognostic (1.48e-2)	unprognostic (2.90e-1)	unprognostic (2.63e-1)	unprognostic (7.56e-3)	unprognostic (1.07e-1)	unprognostic (8.44e-2)	unprognostic (3.94e-3)	unprognostic (2.88e-1)	unprognostic (2.45e-2)	unprognostic (1.60e-2)
ARF6	5.15359e-30	0.666882	0.71	0.477	1.54938e-25	CD16+ Mono-like		ENSG00000165527	ADP ribosylation factor 6	P62330	14	49893079-49897054	Enzymes, Predicted intracellular proteins, RAS pathway related proteins	Cell cycle, Cell division, Differentiation, Neurogenesis, Protein transport, Transport	Hydrolase		Evidence at protein level	Evidence at protein level	Evidence at protein level	Evidence at protein level	Low tissue specificity	Detected in all			Cell type enhanced	Detected in all		Langerhans cells: 919.4;Suprabasal keratinocytes: 548.5	Low cancer specificity	Detected in all			Low region specificity	Detected in all			Low immune cell specificity	Detected in all			Low lineage specificity	Detected in all			Low cancer specificity	Detected in all			Skin - Keratinocyte (other)	Low region specificity	Detected in all			Low region specificity	Detected in all			CAB002778, CAB079914	Approved		Supported	Cytosol						310000	Cluster 5: Non-specific - Cell proliferation	Cluster 77: Bone marrow - Cell proliferation	Cluster 25: Non-specific - Transcription	Cluster 30: Non-specific - Gene expression regulation	Cluster 28: Dendritic cells - Antigen presentation	7	Cytosol		CAB002778: , CAB079914: AB_2539861	unprognostic (1.21e-1)	unprognostic (2.75e-3)	unprognostic (1.80e-1)	unprognostic (7.02e-2)	unprognostic (2.85e-1)	unprognostic (1.83e-1)	unprognostic (4.12e-3)	unprognostic (2.16e-1)	unprognostic (1.23e-1)	unprognostic (1.41e-1)	prognostic unfavorable (3.10e-5)	unprognostic (1.61e-1)	unprognostic (1.67e-1)	unprognostic (8.37e-3)	unprognostic (1.22e-1)	unprognostic (2.37e-1)	unprognostic (1.49e-2)
SETX	5.36337e-30	0.591224	0.835	0.64	1.61244e-25	CD16+ Mono-like	ALS4, AOA2, KIAA0625, SCAR1, Sen1, STEX	ENSG00000107290	Senataxin	Q7Z333	9	132261356-132354986	Disease related genes, Human disease related genes, Plasma proteins, Predicted intracellular proteins	Biological rhythms, Differentiation, DNA damage, DNA recombination, DNA repair, Neurogenesis, Spermatogenesis	Helicase, Hydrolase	Amyotrophic lateral sclerosis, Disease variant, Neurodegeneration	Evidence at protein level	Evidence at protein level	Evidence at protein level	Evidence at protein level	Low tissue specificity	Detected in all			Low cell type specificity	Detected in all			Low cancer specificity	Detected in all			Low region specificity	Detected in all			Low immune cell specificity	Detected in all			Low lineage specificity	Detected in all			Low cancer specificity	Detected in all			Testis - Spermatocytes	Low region specificity	Detected in all			Low region specificity	Detected in all			HPA024105, HPA057269	Approved		Supported	Nucleoplasm,Cytokinetic bridge			Yes	No			Cluster 35: Neutrophils - Protein binding	Cluster 16: Non-specific - Transcription	Cluster 55: Non-specific - Transcription	Cluster 43: Non-specific - Basic cellular processes	Cluster 55: Non-specific - Transcription	4	Nucleoplasm	Cytokinetic bridge	HPA024105: AB_2671437, HPA057269: AB_2683389	unprognostic (2.16e-1)	unprognostic (5.77e-2)	unprognostic (3.23e-1)	unprognostic (2.03e-1)	unprognostic (9.99e-2)	unprognostic (2.14e-2)	unprognostic (4.86e-2)	unprognostic (1.64e-2)	unprognostic (2.06e-2)	unprognostic (1.38e-2)	unprognostic (2.36e-1)	unprognostic (3.32e-1)	unprognostic (6.76e-3)	unprognostic (2.47e-1)	unprognostic (1.13e-1)	unprognostic (5.64e-3)	unprognostic (6.42e-2)
EML4	6.42191e-30	0.550085	0.756	0.537	1.93068e-25	CD16+ Mono-like	C2orf2, ELP120, ROPP120	ENSG00000143924	EMAP like 4	Q9HC35	2	42169353-42332548	Cancer-related genes, Disease related genes, Predicted intracellular proteins	Cell cycle, Cell division, Mitosis		Cancer-related genes	Evidence at protein level	Evidence at protein level	Evidence at protein level	Evidence at protein level	Low tissue specificity	Detected in all			Cell type enhanced	Detected in all		T-cells: 223.3	Low cancer specificity	Detected in all			Low region specificity	Detected in all			Low immune cell specificity	Detected in all			Low lineage specificity	Detected in all			Cancer enhanced	Detected in all		Rhabdoid: 174.7	Skeletal muscle - Endothelial cells, Testis - Spermatogonia	Low region specificity	Detected in all			Low region specificity	Detected in all			HPA036687, HPA036688, HPA065337	Enhanced		Supported	Microtubules,Cytosol						25000	Cluster 9: T-regs - Cell cycle regulation	Cluster 45: Intestine - Digestion	Cluster 12: Non-specific - Vasculature	Cluster 5: Rhabdoid - Unknown function	Cluster 78: NK-cells & T-cells - Immune system & Transcription	1	Microtubules	Cytosol	HPA036687: AB_2675251, HPA036688: AB_10671968, HPA065337: AB_2685474	unprognostic (1.70e-1)	unprognostic (1.38e-1)	unprognostic (8.17e-2)	unprognostic (3.53e-3)	unprognostic (1.79e-2)	unprognostic (9.19e-2)	unprognostic (8.61e-3)	unprognostic (1.61e-2)	unprognostic (2.96e-3)	unprognostic (6.80e-2)	unprognostic (7.44e-2)	unprognostic (1.60e-2)	unprognostic (1.86e-2)	unprognostic (1.27e-1)	unprognostic (1.05e-1)	unprognostic (1.39e-1)	unprognostic (2.13e-2)
IRF1	9.3823e-30	0.612306	0.669	0.466	2.82069e-25	CD16+ Mono-like	MAR	ENSG00000125347	Interferon regulatory factor 1	P10914	5	132440440-132508719	Cancer-related genes, Disease related genes, Human disease related genes, Predicted intracellular proteins, Transcription factors	Antiviral defense, Immunity, Innate immunity, Transcription, Transcription regulation	Activator, DNA-binding, Repressor	Cancer-related genes, Disease variant, Tumor suppressor	Evidence at protein level	Evidence at protein level	Evidence at protein level	Evidence at protein level	Tissue enhanced	Detected in all		bone marrow: 140.3	Cell type enhanced	Detected in many		Secretory cells: 494.7	Low cancer specificity	Detected in all			Low region specificity	Detected in all			Low immune cell specificity	Detected in all			Low lineage specificity	Detected in all			Low cancer specificity	Detected in all			Thyroid - T-cells	Low region specificity	Detected in all			Low region specificity	Detected in all			CAB011662, HPA063131, HPA070953	Supported		Approved	Nucleoplasm,Cytosol							Cluster 35: Neutrophils - Protein binding	Cluster 81: Lymphoid tissue & Bone marrow - Innate immune response	Cluster 43: Hindbrain - Mixed function	Cluster 31: Non-specific - Antiviral immune response	Cluster 80: Non-specific - Transcription	3	Nucleoplasm	Cytosol	CAB011662: AB_775784, HPA063131: AB_2684945, HPA070953:	unprognostic (1.30e-3)	unprognostic (2.00e-2)	unprognostic (2.47e-3)	unprognostic (1.21e-1)	unprognostic (2.27e-1)	unprognostic (4.48e-2)	unprognostic (3.67e-1)	unprognostic (1.64e-1)	unprognostic (1.52e-2)	unprognostic (2.24e-2)	unprognostic (6.93e-2)	unprognostic (1.06e-1)	prognostic unfavorable (1.09e-7)	unprognostic (1.93e-2)	unprognostic (1.50e-1)	unprognostic (1.21e-1)	unprognostic (9.53e-3)
PGLS	1.02562e-29	0.520342	0.79	0.578	3.08341e-25	CD16+ Mono-like	6PGL	ENSG00000130313	6-phosphogluconolactonase	O95336	19	17511636-17521288	Enzymes, Metabolic proteins, Plasma proteins, Predicted intracellular proteins		Hydrolase		Evidence at protein level	Evidence at protein level	Evidence at protein level	Evidence at protein level	Low tissue specificity	Detected in all			Low cell type specificity	Detected in all			Low cancer specificity	Detected in all			Low region specificity	Detected in all			Low immune cell specificity	Detected in all			Low lineage specificity	Detected in all			Low cancer specificity	Detected in all				Low region specificity	Detected in all			Low region specificity	Detected in all			HPA040744, HPA042032	Approved		Supported	Nucleoplasm,Cytosol						7200000	Cluster 29: Non-specific - Unknown function	Cluster 27: Squamous epithelium - Keratinization	Cluster 27: Non-specific - Mixed function	Cluster 23: Non-specific - Transcription	Cluster 29: Monocytes - Innate immune response	2	Nucleoplasm	Cytosol	HPA040744: AB_2677111, HPA042032: AB_2677809	unprognostic (3.68e-2)	unprognostic (8.98e-3)	unprognostic (1.25e-1)	unprognostic (9.64e-3)	unprognostic (1.35e-1)	unprognostic (1.04e-1)	unprognostic (3.55e-3)	unprognostic (2.95e-1)	unprognostic (1.44e-1)	unprognostic (7.55e-2)	unprognostic (2.16e-1)	unprognostic (1.30e-1)	unprognostic (4.75e-3)	unprognostic (2.39e-1)	unprognostic (1.99e-1)	unprognostic (5.05e-2)	unprognostic (9.26e-3)
SRGAP2C	1.20976e-29	1.05073	0.537	0.267	3.63702e-25	CD16+ Mono-like	SRGAP2P1	ENSG00000171943	SLIT-ROBO Rho GTPase activating protein 2C	P0DJJ0	1	121184811-121392874	Predicted intracellular proteins	Neurogenesis			Evidence at protein level	Evidence at transcript level	Evidence at protein level	Evidence at protein level	Tissue enhanced	Detected in all		brain: 34.1	Cell type enhanced	Detected in many		Microglial cells: 172.7;monocytes: 80.9	Low cancer specificity	Detected in many			Low region specificity	Detected in all			Low immune cell specificity	Detected in many			Low lineage specificity	Detected in many			Low cancer specificity	Detected in all			Kidney - Podocytes, Skin - Keratinocyte (other)									HPA078079			Approved	Centrosome,Cytosol							Cluster 38: Monocytes & Neutrophils - Degranulation	Cluster 65: Cerebellum - Nervous system development	Cluster 25: Non-specific - Transcription	Cluster 69: Skin cancer - ECM organization	Cluster 28: Dendritic cells - Antigen presentation		Cytosol	Centrosome	HPA078079:	unprognostic (2.43e-1)	unprognostic (6.66e-2)	unprognostic (7.65e-3)	unprognostic (1.48e-6)	unprognostic (2.40e-2)	unprognostic (1.11e-1)	unprognostic (7.18e-4)	unprognostic (6.10e-2)	unprognostic (7.48e-2)	unprognostic (2.32e-1)	unprognostic (1.36e-2)	unprognostic (2.89e-1)	unprognostic (3.71e-7)	unprognostic (4.90e-2)	unprognostic (2.10e-1)	unprognostic (1.70e-1)	unprognostic (7.66e-2)
IFI27L2	1.2206e-29	0.817592	0.521	0.285	3.66962e-25	CD16+ Mono-like	FAM14A, TLH29	ENSG00000119632	Interferon alpha inducible protein 27 like 2	Q9H2X8	14	94127779-94130253	Predicted intracellular proteins	Apoptosis			Evidence at protein level	Evidence at protein level	Evidence at transcript level	Evidence at protein level	Low tissue specificity	Detected in all			Low cell type specificity	Detected in many			Low cancer specificity	Detected in all			Low region specificity	Detected in all			Low immune cell specificity	Detected in all			Low lineage specificity	Detected in all			Low cancer specificity	Detected in all			Adipose subcutaneous - Adipose progenitor cells, Stomach - Fibroblasts					Low region specificity	Detected in all			HPA049588			Approved	Nucleoli,Cytosol	Intracellular and membrane	Other	No	No			Cluster 5: Non-specific - Cell proliferation	Cluster 54: Non-specific - Basic cellular processes	Cluster 27: Non-specific - Mixed function	Cluster 30: Non-specific - Gene expression regulation	Cluster 6: Ovarian stromal cells - Transcription		Cytosol	Nucleoli	HPA049588:	unprognostic (9.70e-3)	unprognostic (2.71e-1)	unprognostic (2.16e-1)	unprognostic (1.76e-1)	unprognostic (2.45e-1)	unprognostic (2.80e-2)	unprognostic (7.46e-3)	unprognostic (4.76e-2)	unprognostic (4.69e-2)	unprognostic (1.58e-2)	unprognostic (4.79e-3)	unprognostic (3.96e-2)	unprognostic (8.13e-2)	unprognostic (2.03e-1)	unprognostic (3.88e-1)	unprognostic (5.09e-2)	unprognostic (3.52e-2)
RASA1	1.42831e-29	0.872797	0.761	0.547	4.29406e-25	CD16+ Mono-like	CM-AVM, GAP, p120, p120GAP, p120RASGAP, RASA	ENSG00000145715	RAS p21 protein activator 1	P20936	5	87267883-87391931	Cancer-related genes, Disease related genes, Human disease related genes, Plasma proteins, Predicted intracellular proteins, RAS pathway related proteins		GTPase activation	Cancer-related genes, Disease variant, Tumor suppressor	Evidence at protein level	Evidence at protein level	Evidence at protein level	Evidence at protein level	Tissue enhanced	Detected in all		placenta: 93.7	Cell type enhanced	Detected in all		Cytotrophoblasts: 187.0;Excitatory neurons: 185.5;Inhibitory neurons: 225.1;Oligodendrocyte precursor cells: 155.2;Oligodendrocytes: 204.8;Syncytiotrophoblasts: 544.3	Low cancer specificity	Detected in all			Low region specificity	Detected in all			Low immune cell specificity	Detected in many			Low lineage specificity	Detected in many			Low cancer specificity	Detected in all				Low region specificity	Detected in all			Low region specificity	Detected in all			CAB007789, HPA036393, HPA064556	Enhanced									12000	Cluster 33: Non-specific - ATP binding	Cluster 58: Placenta - Pregnancy	Cluster 31: Non-specific - Transcription	Cluster 30: Non-specific - Gene expression regulation	Cluster 27: Syncytiotrophoblasts - Pregnancy	8			CAB007789: AB_598183, HPA036393: AB_2675097, HPA064556: AB_2685285	unprognostic (1.57e-1)	unprognostic (7.63e-2)	unprognostic (1.88e-3)	unprognostic (2.14e-1)	unprognostic (1.23e-1)	unprognostic (1.38e-2)	unprognostic (6.88e-2)	unprognostic (8.38e-3)	unprognostic (2.23e-1)	unprognostic (1.07e-2)	unprognostic (4.12e-3)	unprognostic (1.03e-1)	unprognostic (3.98e-2)	unprognostic (1.59e-2)	unprognostic (5.39e-2)	unprognostic (1.65e-1)	unprognostic (1.30e-3)
MARK2	1.94191e-29	0.870269	0.692	0.418	5.83817e-25	CD16+ Mono-like	EMK1, PAR-1, PAR-1B, Par1b	ENSG00000072518	Microtubule affinity regulating kinase 2	Q7KZI7	11	63838928-63911020	Enzymes, Predicted intracellular proteins	Differentiation, Wnt signaling pathway	Developmental protein, Kinase, Serine/threonine-protein kinase, Transferase		Evidence at protein level	Evidence at protein level	Evidence at protein level	Evidence at protein level	Low tissue specificity	Detected in all			Low cell type specificity	Detected in many			Low cancer specificity	Detected in all			Low region specificity	Detected in all			Low immune cell specificity	Detected in many			Low lineage specificity	Detected in all			Low cancer specificity	Detected in all			Liver - Vascular Endothelial cells, Skin - Keratinocyte (other)	Low region specificity	Detected in all			Low region specificity	Detected in all			HPA038790, HPA074905	Approved		Supported	Nucleoplasm,Plasma membrane							Cluster 21: Neutrophils - Unknown function	Cluster 27: Squamous epithelium - Keratinization	Cluster 34: Non-specific - Mixed function	Cluster 24: Non-specific - Unknown function	Cluster 59: Suprabasal keratinocytes - Cornification	9	Plasma membrane	Nucleoplasm	HPA038790: AB_10674840, HPA074905: AB_2686722	unprognostic (1.33e-2)	unprognostic (2.45e-2)	unprognostic (1.64e-1)	prognostic unfavorable (3.21e-4)	unprognostic (7.13e-2)	unprognostic (3.82e-2)	prognostic unfavorable (1.30e-4)	unprognostic (2.73e-3)	unprognostic (4.41e-1)	unprognostic (5.79e-2)	unprognostic (3.94e-3)	unprognostic (3.77e-1)	unprognostic (5.20e-3)	unprognostic (5.15e-3)	unprognostic (6.78e-2)	unprognostic (1.03e-1)	unprognostic (2.40e-1)
LDLRAD3	2.51057e-29	0.611173	0.599	0.268	7.54777e-25	CD16+ Mono-like	LRAD3	ENSG00000179241	Low density lipoprotein receptor class A domain containing 3	Q86YD5	11	35943981-36232136	Predicted membrane proteins	Host-virus interaction	Receptor		Evidence at protein level	Evidence at transcript level	Evidence at protein level	Evidence at protein level	Tissue enhanced	Detected in all		brain: 28.4	Cell type enhanced	Detected in many		Astrocytes: 87.6;Excitatory neurons: 66.5;Microglial cells: 100.2;Oligodendrocyte precursor cells: 289.6;Oligodendrocytes: 200.6	Low cancer specificity	Detected in all			Low region specificity	Detected in all			Immune cell enhanced	Detected in some		classical monocyte: 4.8;non-classical monocyte: 6.5	Low lineage specificity	Detected in many			Low cancer specificity	Detected in all				Low region specificity	Detected in all			Low region specificity	Detected in all			HPA038251	Approved		Approved	Cell Junctions							Cluster 38: Monocytes & Neutrophils - Degranulation	Cluster 34: Non-specific - Mixed function	Cluster 30: White matter - Myelination	Cluster 69: Skin cancer - ECM organization	Cluster 76: Oligodendrocyte precursor - Unknown function		Cell Junctions		HPA038251: AB_10675790	unprognostic (1.59e-3)	prognostic unfavorable (2.24e-4)	unprognostic (3.25e-2)	unprognostic (4.08e-3)	unprognostic (1.81e-1)	unprognostic (1.93e-1)	unprognostic (2.29e-2)	prognostic unfavorable (9.34e-6)	unprognostic (2.17e-1)	unprognostic (1.78e-1)	unprognostic (1.68e-2)	unprognostic (6.93e-2)	prognostic unfavorable (5.05e-8)	unprognostic (3.32e-2)	unprognostic (9.21e-3)	unprognostic (9.33e-2)	prognostic unfavorable (2.14e-5)
MMP24OS	2.59451e-29	0.656904	0.686	0.465	7.80013e-25	CD16+ Mono-like	MMP24-AS1	ENSG00000126005	MMP24 opposite strand	A0A0U1RRL7	20	35201745-35278131	Predicted intracellular proteins				Evidence at protein level	Evidence at transcript level	Evidence at protein level	Evidence at protein level	Low tissue specificity	Detected in all			Cell type enhanced	Detected in all		Distal tubular cells: 347.3;Proximal tubular cells: 380.7	Low cancer specificity	Detected in all			Low region specificity	Detected in all			Low immune cell specificity	Detected in many			Low lineage specificity	Detected in many			Low cancer specificity	Detected in all			Adipose subcutaneous - Adipocytes (Subcutaneous), Testis - Early spermatids, Testis - Late spermatids																				Cluster 45: Eosinophils - Unknown function	Cluster 43: Non-specific - Mitochondrial translation	Cluster 42: Choroid plexus - Mitochondria	Cluster 62: Non-specific - Plasma proteins	Cluster 45: Non-specific - Mixed function					unprognostic (6.31e-2)	unprognostic (4.34e-2)	unprognostic (1.14e-1)	unprognostic (4.42e-2)	unprognostic (5.73e-3)	unprognostic (2.10e-1)	unprognostic (1.72e-1)	unprognostic (4.34e-3)	unprognostic (5.75e-2)	unprognostic (4.33e-1)	unprognostic (1.90e-2)	unprognostic (1.38e-1)	unprognostic (1.47e-3)	unprognostic (4.57e-2)	unprognostic (2.73e-1)	unprognostic (6.64e-2)	unprognostic (7.58e-2)
ARPC1A	2.6717e-29	0.641874	0.65	0.436	8.0322e-25	CD16+ Mono-like	Arc40, SOP2Hs, SOP2L	ENSG00000241685	Actin related protein 2/3 complex subunit 1A	Q92747	7	99325898-99366262	Plasma proteins, Predicted intracellular proteins		Actin-binding		Evidence at protein level	Evidence at protein level	Evidence at protein level	Evidence at protein level	Low tissue specificity	Detected in all			Cell type enhanced	Detected in all		Extravillous trophoblasts: 380.6	Low cancer specificity	Detected in all			Low region specificity	Detected in all			Low immune cell specificity	Detected in all			Low lineage specificity	Detected in all			Low cancer specificity	Detected in all			Testis - Spermatocytes, Thyroid - Thyroid glandular cells	Low region specificity	Detected in all			Low region specificity	Detected in all			HPA004334	Approved		Approved	Cell Junctions,Cytosol						760000	Cluster 42: Non-specific - Vesicular transport	Cluster 30: Heart muscle - Heart development	Cluster 14: Neurons - Synaptic function	Cluster 39: Non-specific - Transcription	Cluster 45: Non-specific - Mixed function	7	Cell Junctions	Cytosol	HPA004334: AB_1078215	unprognostic (1.31e-1)	unprognostic (1.58e-1)	unprognostic (6.22e-3)	unprognostic (1.93e-2)	unprognostic (8.38e-3)	unprognostic (1.95e-2)	prognostic unfavorable (4.70e-4)	unprognostic (2.52e-2)	unprognostic (2.16e-1)	unprognostic (1.29e-1)	unprognostic (1.73e-2)	unprognostic (3.89e-2)	unprognostic (7.88e-2)	unprognostic (4.45e-2)	unprognostic (9.15e-2)	unprognostic (7.07e-2)	unprognostic (1.83e-1)
TAGAP	3.10112e-29	0.926964	0.525	0.27	9.32319e-25	CD16+ Mono-like	ARHGAP47, FLJ32631, IDDM21	ENSG00000164691	T cell activation RhoGTPase activating protein	Q8N103	6	159034468-159045152	Predicted intracellular proteins		Guanine-nucleotide releasing factor		Evidence at protein level	Evidence at protein level	Evidence at protein level	Evidence at protein level	Tissue enhanced	Detected in many		bone marrow: 145.1;lymphoid tissue: 46.3	Cell type enhanced	Detected in many		B-cells: 232.1;dendritic cells: 87.7;Langerhans cells: 69.8;Macrophages: 92.9;monocytes: 118.4;NK-cells: 126.3;Plasma cells: 195.7;T-cells: 214.6	Low cancer specificity	Detected in all			Low region specificity	Detected in all			Low immune cell specificity	Detected in all			Low lineage specificity	Detected in all			Group enriched	Detected in some	6	Leukemia: 9.9;lymphoma: 21.3;Myeloma: 7.5	Adipose subcutaneous - T-cells, Adipose visceral - T-cells, Breast - T-cells, Colon - T-cells, Kidney - T-cells, Lung - T-cells, Prostate - T-cells, Skeletal muscle - Fibroblasts, Testis - Peritubular cells, Thyroid - T-cells					Low region specificity	Detected in all			HPA031000, HPA039982	Uncertain		Approved	Cytosol							Cluster 35: Neutrophils - Protein binding	Cluster 77: Bone marrow - Cell proliferation	Cluster 20: Macrophages & Microglia - Immune response	Cluster 46: Lymphoma - Humoral immune response	Cluster 73: B-cells - B-cell function	1	Cytosol		HPA031000: AB_10610560, HPA039982:	unprognostic (9.86e-3)	unprognostic (7.55e-2)	unprognostic (2.41e-2)	unprognostic (1.56e-2)	unprognostic (6.36e-2)	unprognostic (3.10e-3)	unprognostic (1.04e-1)	unprognostic (5.25e-2)	unprognostic (3.35e-3)	unprognostic (8.39e-2)	unprognostic (6.19e-2)	unprognostic (2.41e-1)	unprognostic (1.49e-1)	unprognostic (7.25e-2)	unprognostic (1.15e-1)	unprognostic (5.24e-2)	unprognostic (7.39e-2)
AKIRIN2	3.37256e-29	0.58721	0.805	0.592	1.01393e-24	CD16+ Mono-like	C6orf166, dJ486L4.2, FLJ10342	ENSG00000135334	Akirin 2	Q53H80	6	87674860-87702233	Predicted intracellular proteins	Adaptive immunity, Immunity, Innate immunity, Protein transport, Transcription, Transcription regulation, Transport	Developmental protein, Repressor		Evidence at protein level	Evidence at protein level	Evidence at protein level	Evidence at protein level	Low tissue specificity	Detected in all			Cell type enhanced	Detected in all		monocytes: 579.1	Low cancer specificity	Detected in all			Low region specificity	Detected in all			Low immune cell specificity	Detected in all			Low lineage specificity	Detected in all			Low cancer specificity	Detected in all				Low region specificity	Detected in all			Low region specificity	Detected in all			HPA064239			Supported	Nucleoplasm			No	Yes			Cluster 38: Monocytes & Neutrophils - Degranulation	Cluster 56: Non-specific - Unknown function	Cluster 14: Neurons - Synaptic function	Cluster 46: Lymphoma - Humoral immune response	Cluster 78: NK-cells & T-cells - Immune system & Transcription	7	Nucleoplasm		HPA064239: AB_2685222	unprognostic (9.65e-2)	unprognostic (2.56e-1)	unprognostic (8.25e-2)	unprognostic (8.09e-2)	unprognostic (3.58e-1)	unprognostic (1.87e-2)	unprognostic (1.07e-1)	unprognostic (5.38e-2)	unprognostic (6.17e-2)	unprognostic (6.60e-3)	unprognostic (1.62e-2)	unprognostic (2.56e-1)	unprognostic (1.48e-2)	unprognostic (9.62e-2)	unprognostic (9.55e-2)	unprognostic (2.23e-3)	unprognostic (1.02e-1)
PSMB3	3.4124e-29	0.558845	0.82	0.606	1.0259e-24	CD16+ Mono-like	HC10-II, MGC4147	ENSG00000277791	Proteasome 20S subunit beta 3	P49720	17	38752741-38764225	Enzymes, Plasma proteins, Predicted intracellular proteins	Host-virus interaction			Evidence at protein level	Evidence at transcript level	Evidence at protein level	Evidence at protein level	Low tissue specificity	Detected in all			Low cell type specificity	Detected in all			Low cancer specificity	Detected in all			Low region specificity	Detected in all			Low immune cell specificity	Detected in all			Low lineage specificity	Detected in all			Low cancer specificity	Detected in all				Low region specificity	Detected in all			Low region specificity	Detected in all			HPA042775, HPA048147	Approved									25000000	Cluster 38: Monocytes & Neutrophils - Degranulation	Cluster 35: Non-specific - Mitochondria	Cluster 21: Non-specific - Metabolism	Cluster 27: Breast cancer - Unknown function	Cluster 15: Non-specific - Mixed function	15			HPA042775: AB_2678158, HPA048147: AB_2680285	unprognostic (1.86e-1)	unprognostic (4.84e-3)	unprognostic (1.44e-1)	unprognostic (4.80e-2)	unprognostic (6.68e-2)	unprognostic (1.14e-3)	unprognostic (5.46e-2)	unprognostic (2.46e-2)	unprognostic (2.02e-1)	unprognostic (1.75e-2)	unprognostic (3.65e-1)	unprognostic (1.13e-1)	prognostic unfavorable (1.71e-6)	unprognostic (4.44e-1)	unprognostic (1.28e-1)	unprognostic (2.42e-3)	unprognostic (6.03e-2)
UHMK1	4.0358e-29	0.774941	0.622	0.395	1.21332e-24	CD16+ Mono-like	KIS, Kist	ENSG00000152332	U2AF homology motif kinase 1	Q8TAS1	1	162497251-162529631	Enzymes, Predicted intracellular proteins		Kinase, RNA-binding, Serine/threonine-protein kinase, Transferase		Evidence at protein level	Evidence at protein level	Evidence at protein level	Evidence at protein level	Low tissue specificity	Detected in all			Low cell type specificity	Detected in all			Low cancer specificity	Detected in all			Low region specificity	Detected in all			Low immune cell specificity	Detected in all			Low lineage specificity	Detected in all			Low cancer specificity	Detected in all			Adipose subcutaneous - Adipocytes (Subcutaneous), Testis - Spermatogonia	Low region specificity	Detected in all			Low region specificity	Detected in all			HPA077624			Supported	Nucleoplasm,Nuclear speckles,Vesicles				No			Cluster 33: Non-specific - ATP binding	Cluster 40: Non-specific - Transcription	Cluster 41: Monoamines - Neurotransmitter signalling	Cluster 45: Non-specific - Nuclear processes	Cluster 3: Basal prostatic cells - Lipid metabolism		Nucleoplasm, Nuclear speckles	Vesicles	HPA077624:	unprognostic (6.69e-2)	unprognostic (1.28e-1)	unprognostic (1.05e-1)	unprognostic (1.46e-1)	unprognostic (1.28e-1)	unprognostic (1.33e-1)	unprognostic (2.08e-2)	unprognostic (8.16e-2)	unprognostic (9.63e-2)	unprognostic (1.82e-1)	unprognostic (7.81e-3)	unprognostic (9.10e-2)	unprognostic (3.11e-1)	unprognostic (3.44e-2)	unprognostic (9.08e-2)	unprognostic (8.77e-2)	unprognostic (4.66e-2)
RABGAP1L	4.7362e-29	0.628144	0.952	0.861	1.42389e-24	CD16+ Mono-like	FLJ38519, HHL, KIAA0471, TBC1D18	ENSG00000152061	RAB GTPase activating protein 1 like	B7ZAP0, Q5R372	1	174159410-174995308	Disease related genes, Predicted intracellular proteins, Predicted membrane proteins	Endocytosis, Protein transport, Transport	GTPase activation		Evidence at protein level	Evidence at transcript level	Evidence at protein level	Evidence at protein level	Tissue enhanced	Detected in all		heart muscle: 117.0	Cell type enhanced	Detected in all		Cardiomyocytes: 362.9;Excitatory neurons: 532.6;Inhibitory neurons: 425.7;Microglial cells: 255.0;Oligodendrocyte precursor cells: 340.1;Oligodendrocytes: 319.1	Low cancer specificity	Detected in all			Low region specificity	Detected in all			Low immune cell specificity	Detected in all			Low lineage specificity	Detected in all			Cancer enhanced	Detected in all		lymphoma: 94.0	Heart muscle - Cardiomyocytes, Testis - Early spermatids	Low region specificity	Detected in all			Low region specificity	Detected in all			HPA054695	Uncertain										Cluster 37: Monocytes & Neutrophils - Innate immune response	Cluster 70: Lymphoid tissue - Immune response	Cluster 5: Non-specific - Mixed function	Cluster 46: Lymphoma - Humoral immune response	Cluster 68: Cardiomyocytes - Muscle contraction				HPA054695: AB_2682577	unprognostic (2.57e-2)	unprognostic (7.77e-2)	unprognostic (6.78e-2)	unprognostic (6.89e-3)	unprognostic (1.54e-2)	unprognostic (6.96e-3)	unprognostic (8.55e-2)	prognostic favorable (1.16e-4)	unprognostic (2.66e-2)	unprognostic (3.51e-2)	unprognostic (2.66e-2)	unprognostic (1.98e-1)	unprognostic (9.14e-3)	unprognostic (6.69e-2)	unprognostic (2.14e-1)	unprognostic (5.03e-2)	unprognostic (2.46e-1)
MAML2	4.81035e-29	0.832677	0.692	0.425	1.44618e-24	CD16+ Mono-like	KIAA1819, MAM3	ENSG00000184384	Mastermind like transcriptional coactivator 2	Q8IZL2	11	95976598-96343195	Cancer-related genes, Disease related genes, Human disease related genes, Predicted intracellular proteins	Notch signaling pathway, Transcription, Transcription regulation	Activator	Cancer-related genes	Evidence at protein level	Evidence at protein level	Evidence at protein level	Evidence at protein level	Low tissue specificity	Detected in all			Cell type enhanced	Detected in many		Astrocytes: 654.9;Microglial cells: 553.8;Oligodendrocyte precursor cells: 1220.7;Oligodendrocytes: 289.9	Low cancer specificity	Detected in all			Low region specificity	Detected in all			Low immune cell specificity	Detected in many			Low lineage specificity	Detected in many			Low cancer specificity	Detected in many			Lung - Fibroblast_1	Low region specificity	Detected in all			Low region specificity	Detected in all			HPA035223	Approved		Supported	Nucleoplasm,Nuclear bodies,Cytosol			No	No			Cluster 43: Non-specific - Transcription & Translation	Cluster 16: Non-specific - Transcription	Cluster 25: Non-specific - Transcription	Cluster 53: Squamous epithelial cells - Keratinization	Cluster 76: Oligodendrocyte precursor - Unknown function		Nuclear bodies	Nucleoplasm, Cytosol	HPA035223: AB_10671101	unprognostic (8.11e-2)	unprognostic (2.51e-1)	unprognostic (7.08e-2)	unprognostic (9.07e-2)	unprognostic (3.57e-3)	unprognostic (3.32e-2)	unprognostic (3.66e-2)	unprognostic (2.33e-1)	unprognostic (3.99e-2)	unprognostic (8.05e-2)	prognostic unfavorable (3.89e-4)	unprognostic (9.11e-2)	prognostic favorable (1.90e-4)	unprognostic (9.76e-2)	unprognostic (1.73e-2)	unprognostic (1.99e-1)	unprognostic (7.19e-2)
PLSCR1	5.16879e-29	1.01322	0.584	0.36	1.55395e-24	CD16+ Mono-like	MMTRA1B	ENSG00000188313	Phospholipid scramblase 1	O15162	3	146515180-146544856	Predicted intracellular proteins, Transporters	Antiviral defense, Host-virus interaction, Lipid transport, Transport	DNA-binding, Host cell receptor for virus entry, Hydrolase, Nuclease, Receptor		Evidence at protein level	Evidence at protein level	Evidence at protein level	Evidence at protein level	Low tissue specificity	Detected in all			Cell type enhanced	Detected in many		Ductal cells: 280.8	Low cancer specificity	Detected in all			Low region specificity	Detected in all			Low immune cell specificity	Detected in all			Low lineage specificity	Detected in all			Low cancer specificity	Detected in all			Heart muscle - Endothelial cells, Kidney - Endothelial cells, Skeletal muscle - Endothelial cells, Skin - Endothelial cells	Low region specificity	Detected in all			Low region specificity	Detected in all			HPA068923, CAB070421	Approved		Supported	Nucleoplasm,Golgi apparatus,Plasma membrane				Yes			Cluster 38: Monocytes & Neutrophils - Degranulation	Cluster 57: Lung - Lung function	Cluster 43: Hindbrain - Mixed function	Cluster 31: Non-specific - Antiviral immune response	Cluster 29: Monocytes - Innate immune response	43	Nucleoplasm, Golgi apparatus, Plasma membrane		CAB070421: AB_11153452, HPA068923: AB_2686059	unprognostic (7.88e-2)	unprognostic (1.10e-1)	unprognostic (5.34e-2)	prognostic unfavorable (1.35e-4)	unprognostic (1.12e-1)	unprognostic (3.35e-1)	unprognostic (5.22e-2)	unprognostic (7.73e-3)	unprognostic (9.19e-3)	unprognostic (6.93e-3)	unprognostic (3.07e-3)	unprognostic (1.10e-1)	unprognostic (1.09e-3)	unprognostic (5.26e-2)	unprognostic (1.64e-2)	unprognostic (1.76e-1)	unprognostic (1.63e-1)
RASGRP2	7.70032e-29	0.716279	0.651	0.413	2.31502e-24	CD16+ Mono-like	CALDAG-GEFI	ENSG00000068831	RAS guanyl releasing protein 2	Q7LDG7	11	64726911-64745456	Disease related genes, Human disease related genes, Plasma proteins, Predicted intracellular proteins, RAS pathway related proteins		Guanine-nucleotide releasing factor	Disease variant	Evidence at protein level	Evidence at protein level	Evidence at protein level	Evidence at protein level	Tissue enhanced	Detected in all		bone marrow: 145.4;lymphoid tissue: 137.1	Cell type enhanced	Detected in many		B-cells: 114.4;dendritic cells: 64.6;Kupffer cells: 69.2;monocytes: 139.2;NK-cells: 85.4;Smooth muscle cells: 60.4;T-cells: 67.9	Cancer enhanced	Detected in many		testis cancer: 5.8	Low region specificity	Detected in all			Low immune cell specificity	Detected in all			Low lineage specificity	Detected in all			Group enriched	Detected in many	9	Leukemia: 109.2;lymphoma: 43.8		Low region specificity	Detected in all			Low region specificity	Detected in all			HPA015635, HPA015667	Approved		Supported	Plasma membrane						1900000	Cluster 29: Non-specific - Unknown function	Cluster 70: Lymphoid tissue - Immune response	Cluster 33: Neurons - Mixed function	Cluster 6: Leukemia - Signal transduction	Cluster 57: Platelets - Hemostasis		Plasma membrane		HPA015635: , HPA015667: AB_1856090	unprognostic (5.96e-2)	unprognostic (3.24e-3)	unprognostic (5.55e-2)	unprognostic (1.50e-2)	unprognostic (3.52e-2)	unprognostic (4.74e-5)	unprognostic (1.11e-2)	unprognostic (7.36e-3)	unprognostic (2.02e-1)	unprognostic (3.33e-1)	unprognostic (4.91e-3)	unprognostic (1.97e-1)	prognostic unfavorable (1.38e-4)	unprognostic (1.08e-1)	unprognostic (5.40e-2)	unprognostic (1.90e-1)	unprognostic (1.23e-1)
MANBA	8.48449e-29	0.654385	0.874	0.659	2.55078e-24	CD16+ Mono-like		ENSG00000109323	Mannosidase beta	O00462	4	102630770-102760994	Disease related genes, Enzymes, Human disease related genes, Metabolic proteins, Plasma proteins, Potential drug targets, Predicted intracellular proteins		Glycosidase, Hydrolase		Evidence at protein level	Evidence at protein level	Evidence at protein level	Evidence at protein level	Low tissue specificity	Detected in many			Cell type enhanced	Detected in many		Microglial cells: 106.5;monocytes: 100.6	Low cancer specificity	Detected in all			Low region specificity	Detected in all			Immune cell enhanced	Detected in many		eosinophil: 16.6	Group enriched	Detected in many	5	dendritic cells: 5.3;granulocytes: 16.6;monocytes: 9.1	Low cancer specificity	Detected in many				Low region specificity	Detected in all			Low region specificity	Detected in all			HPA053478	Approved		Supported	Vesicles						15000000	Cluster 42: Non-specific - Vesicular transport	Cluster 66: Non-specific - Transcription	Cluster 49: Hindbrain - Mixed function	Cluster 64: Connective tissue cells - ECM organization	Cluster 73: B-cells - B-cell function		Vesicles		HPA053478: AB_2682165	unprognostic (2.29e-2)	unprognostic (1.40e-1)	unprognostic (3.80e-1)	unprognostic (1.70e-1)	prognostic unfavorable (7.56e-5)	unprognostic (4.11e-2)	prognostic unfavorable (3.74e-6)	unprognostic (1.32e-1)	unprognostic (2.19e-1)	unprognostic (4.87e-2)	unprognostic (7.78e-2)	unprognostic (1.44e-2)	unprognostic (1.33e-1)	unprognostic (1.75e-2)	unprognostic (7.12e-2)	unprognostic (4.81e-2)	unprognostic (2.13e-1)
ARHGEF18	1.00179e-28	0.667453	0.757	0.503	3.01179e-24	CD16+ Mono-like	KIAA0521, MGC15913, P114-RhoGEF, p114RhoGEF	ENSG00000104880	Rho/Rac guanine nucleotide exchange factor 18	Q6ZSZ5	19	7348937-7472485	Disease related genes, Human disease related genes, Predicted intracellular proteins		Guanine-nucleotide releasing factor	Disease variant, Retinitis pigmentosa	Evidence at protein level	Evidence at protein level	Evidence at protein level	Evidence at protein level	Low tissue specificity	Detected in all			Cell type enhanced	Detected in all		B-cells: 74.9;monocytes: 51.0	Low cancer specificity	Detected in all			Low region specificity	Detected in all			Low immune cell specificity	Detected in many			Low lineage specificity	Detected in many			Low cancer specificity	Detected in all			Testis - Sertoli cells	Low region specificity	Detected in all			Low region specificity	Detected in all			HPA042689, HPA049151, HPA071867	Approved		Supported	Plasma membrane,Cytosol							Cluster 22: Eosinophils - Transcription	Cluster 70: Lymphoid tissue - Immune response	Cluster 11: White matter - Signal transduction	Cluster 23: Non-specific - Transcription	Cluster 73: B-cells - B-cell function		Cytosol	Plasma membrane	HPA042689: AB_10794385, HPA049151: AB_2680654, HPA071867: AB_2686466	unprognostic (2.55e-1)	unprognostic (1.31e-2)	unprognostic (1.57e-1)	unprognostic (6.01e-2)	unprognostic (1.65e-2)	prognostic favorable (4.21e-4)	unprognostic (1.13e-1)	unprognostic (1.52e-3)	unprognostic (3.56e-1)	unprognostic (2.36e-1)	unprognostic (1.40e-1)	unprognostic (8.26e-2)	prognostic favorable (3.11e-5)	unprognostic (1.08e-1)	unprognostic (2.21e-1)	unprognostic (1.42e-1)	unprognostic (3.79e-3)
CEPT1	1.22697e-28	1.01789	0.601	0.352	3.68876e-24	CD16+ Mono-like		ENSG00000134255	Choline/ethanolamine phosphotransferase 1	Q9Y6K0	1	111139479-111185104	Enzymes, Metabolic proteins, Predicted membrane proteins, Transporters	Lipid biosynthesis, Lipid metabolism, Phospholipid biosynthesis, Phospholipid metabolism	Transferase		Evidence at protein level	Evidence at transcript level	Evidence at protein level	Evidence at protein level	Low tissue specificity	Detected in all			Low cell type specificity	Detected in all			Low cancer specificity	Detected in all			Low region specificity	Detected in all			Low immune cell specificity	Detected in all			Low lineage specificity	Detected in all			Low cancer specificity	Detected in all				Low region specificity	Detected in all			Low region specificity	Detected in all														Cluster 14: Non-specific - Unknown function	Cluster 11: Liver - Plasma proteins	Cluster 55: Non-specific - Transcription	Cluster 37: Non-specific - mRNA processing	Cluster 73: B-cells - B-cell function	2				unprognostic (1.16e-1)	unprognostic (2.42e-1)	unprognostic (1.47e-3)	unprognostic (1.83e-2)	prognostic favorable (4.96e-4)	unprognostic (5.52e-2)	unprognostic (1.10e-1)	unprognostic (5.61e-2)	unprognostic (1.54e-3)	unprognostic (1.84e-1)	unprognostic (9.20e-3)	unprognostic (1.03e-1)	unprognostic (4.60e-2)	unprognostic (3.58e-2)	unprognostic (1.10e-1)	unprognostic (5.88e-2)	unprognostic (1.27e-2)
RAP2B	1.48275e-28	0.864619	0.561	0.314	4.45773e-24	CD16+ Mono-like		ENSG00000181467	RAP2B, member of RAS oncogene family	P61225	3	153162226-153170627	Enzymes, Predicted intracellular proteins		Hydrolase		Evidence at protein level	Evidence at transcript level	Evidence at protein level	Evidence at protein level	Low tissue specificity	Detected in many			Cell type enhanced	Detected in many		Basal squamous epithelial cells: 277.5;Squamous epithelial cells: 255.4;Suprabasal keratinocytes: 239.9	Low cancer specificity	Detected in all			Low region specificity	Detected in all			Low immune cell specificity	Detected in all			Low lineage specificity	Detected in all			Low cancer specificity	Detected in all			Thyroid - Macrophages	Low region specificity	Detected in all			Low region specificity	Detected in all													160000	Cluster 37: Monocytes & Neutrophils - Innate immune response	Cluster 77: Bone marrow - Cell proliferation	Cluster 29: Forebrain - Mixed function	Cluster 53: Squamous epithelial cells - Keratinization	Cluster 12: Squamous epithelial cells - Keratinization	4				unprognostic (2.44e-2)	unprognostic (2.19e-1)	unprognostic (2.13e-1)	unprognostic (3.51e-2)	unprognostic (3.04e-2)	unprognostic (2.87e-2)	prognostic unfavorable (1.65e-4)	unprognostic (2.40e-1)	unprognostic (2.00e-1)	prognostic favorable (9.21e-4)	unprognostic (2.48e-2)	unprognostic (1.67e-1)	unprognostic (5.97e-2)	unprognostic (2.96e-1)	unprognostic (2.32e-1)	unprognostic (1.51e-1)	unprognostic (1.17e-2)
SMAD2	3.08502e-28	0.720687	0.81	0.628	9.2748e-24	CD16+ Mono-like	JV18-1, MADH2, MADR2	ENSG00000175387	SMAD family member 2	Q15796	18	47808957-47931146	Cancer-related genes, Disease related genes, Human disease related genes, Plasma proteins, Predicted intracellular proteins, Predicted membrane proteins, Transcription factors	Transcription, Transcription regulation	DNA-binding	Cancer-related genes, Disease variant, Heterotaxy	Evidence at protein level	Evidence at protein level	Evidence at protein level	Evidence at protein level	Low tissue specificity	Detected in all			Low cell type specificity	Detected in all			Low cancer specificity	Detected in all			Low region specificity	Detected in all			Low immune cell specificity	Detected in all			Low lineage specificity	Detected in all			Low cancer specificity	Detected in all			Thyroid - Thyroid glandular cells	Low region specificity	Detected in all			Low region specificity	Detected in all			CAB025507, HPA067203, CAB073546	Approved		Supported	Nucleoplasm,Nucleoli,Cytosol							Cluster 33: Non-specific - ATP binding	Cluster 16: Non-specific - Transcription	Cluster 27: Non-specific - Mixed function	Cluster 13: Non-specific - Mixed function	Cluster 36: Late spermatids - Unknown function	19	Nucleoplasm, Nucleoli, Cytosol		CAB025507: , CAB073546: , HPA067203: AB_2685803	unprognostic (1.55e-1)	unprognostic (2.49e-1)	unprognostic (1.43e-2)	unprognostic (9.82e-3)	unprognostic (9.88e-2)	unprognostic (1.06e-1)	prognostic unfavorable (9.44e-5)	unprognostic (1.91e-2)	unprognostic (7.59e-2)	unprognostic (1.41e-3)	unprognostic (6.46e-2)	unprognostic (4.91e-2)	unprognostic (9.20e-3)	unprognostic (2.68e-1)	unprognostic (6.13e-2)	unprognostic (3.20e-2)	unprognostic (6.28e-2)
FOXO3	3.59703e-28	0.603923	0.83	0.598	1.08141e-23	CD16+ Mono-like	AF6q21, FKHRL1, FOXO2, FOXO3A	ENSG00000118689	Forkhead box O3	O43524	6	108559835-108684774	Cancer-related genes, Disease related genes, Predicted intracellular proteins, Transcription factors	Apoptosis, Transcription, Transcription regulation	Activator, DNA-binding	Cancer-related genes, Proto-oncogene	Evidence at protein level	Evidence at protein level	Evidence at protein level	Evidence at protein level	Low tissue specificity	Detected in all			Cell type enhanced	Detected in all		monocytes: 285.1	Low cancer specificity	Detected in all			Low region specificity	Detected in all			Immune cell enhanced	Detected in many		neutrophil: 15.7	Low lineage specificity	Detected in all			Low cancer specificity	Detected in all			Stomach - Endothelial cells	Low region specificity	Detected in all			Low region specificity	Detected in all			CAB004074, HPA063104	Supported		Enhanced	Nucleoplasm							Cluster 35: Neutrophils - Protein binding	Cluster 19: Non-specific - Basic cellular processes	Cluster 2: Neurons - Nucleosome	Cluster 51: Myeloma - Immunoglobulins	Cluster 29: Monocytes - Innate immune response	17	Nucleoplasm		CAB004074: AB_2106672, HPA063104: AB_2684941	unprognostic (3.42e-2)	unprognostic (3.76e-2)	unprognostic (4.28e-2)	unprognostic (1.96e-2)	unprognostic (6.68e-2)	unprognostic (4.63e-2)	unprognostic (4.08e-3)	unprognostic (1.73e-1)	unprognostic (3.81e-2)	unprognostic (5.18e-2)	unprognostic (1.98e-2)	unprognostic (1.75e-1)	unprognostic (2.54e-2)	unprognostic (9.09e-2)	unprognostic (1.13e-1)	unprognostic (5.81e-2)	unprognostic (5.68e-2)
FCHO2	5.29265e-28	1.02987	0.504	0.264	1.59118e-23	CD16+ Mono-like		ENSG00000157107	FCH and mu domain containing endocytic adaptor 2	Q0JRZ9	5	72956041-73090522	Predicted intracellular proteins	Endocytosis			Evidence at protein level	Evidence at protein level	Evidence at protein level	Evidence at protein level	Low tissue specificity	Detected in all			Cell type enhanced	Detected in all		Alveolar cells type 2: 93.8	Low cancer specificity	Detected in all			Low region specificity	Detected in all			Immune cell enhanced	Detected in many		basophil: 19.4;neutrophil: 20.7	Group enriched	Detected in many	9	granulocytes: 20.7;monocytes: 6.6	Low cancer specificity	Detected in all				Low region specificity	Detected in all			Low region specificity	Detected in all			HPA037685, HPA037686, HPA077850	Enhanced		Approved	Vesicles,Centrosome,Cytosol							Cluster 35: Neutrophils - Protein binding	Cluster 75: Epithelium - Extracellular exosomes	Cluster 50: Non-specific - Nucleic acid binding	Cluster 15: Kidney cancer - Membrane components	Cluster 58: Macrophages - Innate immune response	2	Centrosome	Vesicles, Cytosol	HPA037685: AB_2675610, HPA037686: AB_10673636, HPA077850: AB_2686860	unprognostic (1.14e-1)	unprognostic (2.78e-1)	unprognostic (1.01e-2)	unprognostic (1.10e-1)	unprognostic (6.59e-2)	unprognostic (2.68e-3)	unprognostic (4.99e-2)	unprognostic (6.25e-2)	unprognostic (1.31e-1)	unprognostic (5.67e-2)	unprognostic (6.56e-3)	unprognostic (1.21e-1)	prognostic favorable (7.00e-5)	unprognostic (1.43e-1)	unprognostic (3.27e-3)	unprognostic (9.59e-2)	unprognostic (1.76e-1)
ZRSR2	6.41057e-28	0.853073	0.514	0.283	1.92727e-23	CD16+ Mono-like	U2AF1-RS2, U2AF1L2, URP, ZC3H22	ENSG00000169249	Zinc finger CCCH-type, RNA binding motif and serine/arginine rich 2	Q15696	X	15790156-15830694	Cancer-related genes, Human disease related genes, Predicted intracellular proteins	mRNA processing, mRNA splicing	Ribonucleoprotein, RNA-binding	Cancer-related genes	Evidence at protein level	Evidence at transcript level	Evidence at protein level	Evidence at protein level	Low tissue specificity	Detected in all			Low cell type specificity	Detected in many			Low cancer specificity	Detected in all			Low region specificity	Detected in all			Low immune cell specificity	Detected in all			Low lineage specificity	Detected in all			Low cancer specificity	Detected in all								Low region specificity	Detected in all														Cluster 45: Eosinophils - Unknown function	Cluster 40: Non-specific - Transcription	Cluster 4: Non-specific - mRNA splicing & Cell cycle	Cluster 36: Non-specific - mRNA processing	Cluster 78: NK-cells & T-cells - Immune system & Transcription	13				prognostic favorable (7.96e-4)	unprognostic (1.54e-2)	unprognostic (7.31e-2)	prognostic favorable (8.50e-5)	unprognostic (8.08e-2)	unprognostic (1.69e-1)	unprognostic (6.14e-3)	unprognostic (5.72e-3)	unprognostic (8.46e-2)	unprognostic (3.47e-3)	unprognostic (6.90e-2)	unprognostic (2.85e-2)	prognostic unfavorable (4.87e-5)	unprognostic (8.14e-2)	unprognostic (3.04e-1)	unprognostic (1.65e-2)	prognostic favorable (2.97e-4)
HERC3	9.61197e-28	0.801914	0.703	0.464	2.88974e-23	CD16+ Mono-like	KIAA0032	ENSG00000287542	HECT and RLD domain containing E3 ubiquitin protein ligase 3		4	88523810-88708450	Predicted intracellular proteins				Evidence at protein level	Evidence at protein level			Tissue enhanced	Detected in many		retina: 8.2	Group enriched	Detected in some	675	Astrocytes: 34.1;Excitatory neurons: 70.7;Inhibitory neurons: 97.4;Microglial cells: 65.3;Oligodendrocyte precursor cells: 53.8;Oligodendrocytes: 106.0					Low region specificity	Detected in all			Not detected in immune cells	Not detected			Not detected	Not detected			Cancer enhanced	Detected in some		prostate cancer: 5.1										HPA039170	Uncertain		Approved	Cytosol							Cluster 33: Non-specific - ATP binding		Cluster 44: Non-specific - Mixed function	Cluster 60: Prostate cancer - Unknown function	Cluster 8: Neurons - Neuronal signaling		Cytosol		HPA039170: AB_10673414
HERC3	9.61197e-28	0.801914	0.703	0.464	2.88974e-23	CD16+ Mono-like	KIAA0032	ENSG00000138641	HECT and RLD domain containing E3 ubiquitin protein ligase 3	Q15034	4	88592434-88708541	Enzymes, Metabolic proteins, Predicted intracellular proteins	Ubl conjugation pathway	Transferase		Evidence at protein level	Evidence at protein level	Evidence at protein level	Evidence at protein level	Tissue enhanced	Detected in all		retina: 110.5	Cell type enhanced	Detected in many		Cone photoreceptor cells: 20.4	Low cancer specificity	Detected in all			Low region specificity	Detected in all			Low immune cell specificity	Detected in all			Low lineage specificity	Detected in all			Cancer enhanced	Detected in all		prostate cancer: 37.0		Low region specificity	Detected in all			Low region specificity	Detected in all			HPA039170	Approved		Supported	Cytosol							Cluster 21: Neutrophils - Unknown function	Cluster 76: Retina - Visual perception	Cluster 37: Neurons - Mixed function	Cluster 60: Prostate cancer - Unknown function	Cluster 29: Monocytes - Innate immune response		Cytosol		HPA039170: AB_10673414	unprognostic (2.21e-2)	unprognostic (1.65e-2)	unprognostic (9.28e-3)	unprognostic (3.24e-1)	unprognostic (6.26e-2)	unprognostic (1.88e-2)	unprognostic (1.30e-2)	unprognostic (1.85e-2)	unprognostic (9.77e-2)	unprognostic (6.51e-3)	unprognostic (3.48e-3)	unprognostic (2.58e-2)	prognostic favorable (5.65e-7)	unprognostic (1.83e-1)	unprognostic (3.21e-2)	unprognostic (1.67e-1)	unprognostic (1.16e-2)
NDUFB9	2.13682e-27	0.574438	0.685	0.491	6.42414e-23	CD16+ Mono-like	B22, LYRM3, UQOR22	ENSG00000147684	NADH:ubiquinone oxidoreductase subunit B9	Q9Y6M9	8	124539101-124580648	Disease related genes, Human disease related genes, Metabolic proteins, Predicted intracellular proteins	Electron transport, Respiratory chain, Transport		Disease variant, Primary mitochondrial disease	Evidence at protein level	Evidence at protein level	Evidence at protein level	Evidence at protein level	Tissue enhanced	Detected in all		skeletal muscle: 1269.4;tongue: 1427.0	Cell type enhanced	Detected in all		Cardiomyocytes: 1103.4	Low cancer specificity	Detected in all			Low region specificity	Detected in all			Low immune cell specificity	Detected in all			Low lineage specificity	Detected in all			Low cancer specificity	Detected in all			Adipose visceral - Adipocytes (Visceral), Heart muscle - Cardiomyocytes	Low region specificity	Detected in all			Low region specificity	Detected in all			HPA042768	Approved		Supported	Mitochondria							Cluster 5: Non-specific - Cell proliferation	Cluster 23: Non-specific - Cellular respiration	Cluster 45: Non-specific - Mixed function	Cluster 40: Non-specific - Unknown function	Cluster 15: Non-specific - Mixed function	2	Mitochondria		HPA042768: AB_10797508	unprognostic (1.18e-2)	unprognostic (2.00e-2)	unprognostic (1.30e-1)	unprognostic (2.03e-3)	unprognostic (8.32e-2)	unprognostic (9.71e-2)	unprognostic (3.25e-1)	unprognostic (1.14e-1)	unprognostic (4.16e-2)	unprognostic (3.80e-2)	unprognostic (1.51e-1)	unprognostic (3.64e-1)	prognostic favorable (3.42e-5)	unprognostic (9.54e-2)	unprognostic (9.64e-2)	unprognostic (4.94e-2)	unprognostic (2.74e-1)
PELI1	4.15324e-27	0.644289	0.86	0.659	1.24863e-22	CD16+ Mono-like		ENSG00000197329	Pellino E3 ubiquitin protein ligase 1	Q96FA3	2	64092652-64144420	Enzymes, Predicted intracellular proteins	Ubl conjugation pathway	Transferase		Evidence at protein level	Evidence at protein level	Evidence at protein level	Evidence at protein level	Tissue enriched	Detected in all	5	bone marrow: 226.2	Cell type enhanced	Detected in many		monocytes: 520.8;Plasma cells: 264.9;Squamous epithelial cells: 210.8	Low cancer specificity	Detected in all			Low region specificity	Detected in all			Immune cell enhanced	Detected in many		neutrophil: 77.1	Group enriched	Detected in all	4	granulocytes: 77.1;monocytes: 23.3	Cancer enhanced	Detected in all		lymphoma: 51.0	Heart muscle - Endothelial cells, Kidney - Endothelial cells, Skeletal muscle - Endothelial cells	Low region specificity	Detected in all			Low region specificity	Detected in all			HPA053182	Approved		Approved	Nucleoplasm,Nucleoli,Intermediate filaments							Cluster 28: Neutrophils - Unknown function	Cluster 6: Bone marrow - Innate immune response	Cluster 55: Non-specific - Transcription	Cluster 46: Lymphoma - Humoral immune response	Cluster 29: Monocytes - Innate immune response	15	Nucleoplasm, Nucleoli, Intermediate filaments		HPA053182: AB_2682072	unprognostic (3.33e-2)	unprognostic (3.43e-2)	unprognostic (1.79e-2)	prognostic unfavorable (5.33e-4)	unprognostic (1.91e-2)	unprognostic (3.12e-3)	unprognostic (6.73e-3)	unprognostic (8.01e-3)	unprognostic (4.16e-2)	unprognostic (3.52e-3)	unprognostic (5.99e-3)	unprognostic (3.33e-1)	prognostic unfavorable (5.67e-6)	unprognostic (6.72e-2)	unprognostic (6.22e-2)	unprognostic (8.88e-2)	unprognostic (1.03e-1)
LASP1	4.80064e-27	0.658219	0.595	0.364	1.44326e-22	CD16+ Mono-like	Lasp-1, MLN50	ENSG00000002834	LIM and SH3 protein 1	Q14847	17	38869859-38921770	Cancer-related genes, Plasma proteins, Predicted intracellular proteins	Ion transport, Transport	Actin-binding	Cancer-related genes	Evidence at protein level	Evidence at protein level	Evidence at protein level	Evidence at protein level	Low tissue specificity	Detected in all			Cell type enhanced	Detected in all		Late spermatids: 588.6;Proximal enterocytes: 277.0	Low cancer specificity	Detected in all			Low region specificity	Detected in all			Low immune cell specificity	Detected in all			Low lineage specificity	Detected in all			Low cancer specificity	Detected in all				Low region specificity	Detected in all			Low region specificity	Detected in all			HPA012072, CAB022049	Enhanced		Supported	Plasma membrane,Focal adhesion sites,Cytosol						9400000	Cluster 38: Monocytes & Neutrophils - Degranulation	Cluster 25: Small intestine - Absorption	Cluster 38: Sub-cortical - Mixed function	Cluster 27: Breast cancer - Unknown function	Cluster 36: Late spermatids - Unknown function	21	Plasma membrane, Cytosol	Focal adhesion sites	CAB022049: , HPA012072: AB_1852714	unprognostic (1.23e-1)	unprognostic (2.09e-2)	unprognostic (1.77e-1)	prognostic unfavorable (4.57e-4)	unprognostic (1.47e-1)	unprognostic (3.03e-2)	prognostic unfavorable (2.41e-4)	unprognostic (1.06e-3)	unprognostic (2.24e-1)	unprognostic (9.60e-2)	unprognostic (9.87e-3)	unprognostic (1.01e-1)	unprognostic (9.65e-3)	unprognostic (1.29e-3)	unprognostic (3.95e-2)	unprognostic (1.60e-3)	unprognostic (4.53e-2)
GSTK1	6.95275e-27	0.566216	0.792	0.567	2.09027e-22	CD16+ Mono-like	GST13	ENSG00000197448	Glutathione S-transferase kappa 1	Q9Y2Q3	7	143244093-143270854	Enzymes, Metabolic proteins, Plasma proteins, Predicted intracellular proteins		Transferase		Evidence at protein level	Evidence at protein level	Evidence at protein level	Evidence at protein level	Low tissue specificity	Detected in all			Cell type enhanced	Detected in all		Late spermatids: 1141.9;Proximal enterocytes: 668.0	Low cancer specificity	Detected in all			Low region specificity	Detected in all			Low immune cell specificity	Detected in all			Low lineage specificity	Detected in all			Low cancer specificity	Detected in all			Heart muscle - Cardiomyocytes, Liver - Hepatocytes, Testis - Late spermatids	Low region specificity	Detected in all			Low region specificity	Detected in all			HPA006311, HPA022904	Supported		Supported	Peroxisomes						110000	Cluster 33: Non-specific - ATP binding	Cluster 35: Non-specific - Mitochondria	Cluster 36: Choroid plexus - Mixed function	Cluster 39: Non-specific - Transcription	Cluster 11: Late spermatids - Unknown function	2	Peroxisomes		HPA006311: AB_1849786, HPA022904: AB_1849787	prognostic favorable (4.41e-6)	unprognostic (2.40e-1)	unprognostic (6.53e-2)	unprognostic (4.49e-3)	unprognostic (2.92e-2)	unprognostic (1.15e-2)	unprognostic (1.37e-1)	unprognostic (2.99e-1)	unprognostic (1.43e-1)	unprognostic (3.76e-3)	unprognostic (1.99e-2)	unprognostic (7.27e-2)	prognostic favorable (2.10e-6)	unprognostic (2.66e-2)	unprognostic (2.94e-1)	unprognostic (9.13e-2)	unprognostic (2.15e-2)
NDUFB3	8.59575e-27	0.708269	0.638	0.409	2.58423e-22	CD16+ Mono-like	B12	ENSG00000119013	NADH:ubiquinone oxidoreductase subunit B3	O43676	2	201071433-201085750	Disease related genes, Human disease related genes, Metabolic proteins, Predicted membrane proteins	Electron transport, Respiratory chain, Transport		Disease variant, Primary mitochondrial disease	Evidence at protein level	Evidence at protein level	Evidence at protein level	Evidence at protein level	Tissue enhanced	Detected in all		skeletal muscle: 678.9;tongue: 696.4	Cell type enhanced	Detected in all		Cardiomyocytes: 1822.7;Distal tubular cells: 922.0;Proximal tubular cells: 757.8	Low cancer specificity	Detected in all			Low region specificity	Detected in all			Low immune cell specificity	Detected in all			Low lineage specificity	Detected in all			Low cancer specificity	Detected in all			Heart muscle - Cardiomyocytes, Skeletal muscle - Skeletal myocytes, Testis - Early spermatids	Low region specificity	Detected in all			Low region specificity	Detected in all			HPA034596	Enhanced										Cluster 10: Non-specific - Membrane trafficking	Cluster 35: Non-specific - Mitochondria	Cluster 21: Non-specific - Metabolism	Cluster 26: Non-specific - Mitochondria & RNA binding	Cluster 39: Non-specific - Basic cellular processes				HPA034596: AB_10602712	unprognostic (5.38e-2)	unprognostic (2.90e-1)	unprognostic (4.46e-2)	unprognostic (6.85e-2)	unprognostic (1.85e-1)	prognostic unfavorable (7.24e-4)	unprognostic (1.41e-3)	unprognostic (6.29e-2)	unprognostic (8.81e-3)	unprognostic (2.55e-2)	unprognostic (1.53e-1)	unprognostic (1.20e-1)	unprognostic (1.37e-2)	unprognostic (9.40e-3)	unprognostic (9.20e-2)	unprognostic (1.94e-1)	unprognostic (7.27e-2)
TMTC2	1.10747e-26	0.668879	0.706	0.51	3.32951e-22	CD16+ Mono-like	DKFZp762A217	ENSG00000179104	Transmembrane O-mannosyltransferase targeting cadherins 2	Q8N394	12	82686880-83134870	Enzymes, Predicted membrane proteins		Transferase		Evidence at protein level	Evidence at protein level	Evidence at protein level	Evidence at protein level	Low tissue specificity	Detected in many			Cell type enriched	Detected in many	5	Oligodendrocytes: 2003.3	Low cancer specificity	Detected in many			Low region specificity	Detected in all			Not detected in immune cells	Not detected			Not detected	Not detected			Cancer enhanced	Detected in many		skin cancer: 27.8	Skeletal muscle - Endothelial cells	Low region specificity	Detected in all			Low region specificity	Detected in all			HPA026954, HPA026955	Uncertain		Approved	Plasma membrane,Actin filaments			No	No			Cluster 38: Monocytes & Neutrophils - Degranulation	Cluster 34: Non-specific - Mixed function	Cluster 11: White matter - Signal transduction	Cluster 69: Skin cancer - ECM organization	Cluster 51: Oligodendrocytes - Unknown function		Plasma membrane	Actin filaments	HPA026954: AB_2256025, HPA026955: AB_10602282	unprognostic (1.56e-1)	unprognostic (5.62e-2)	unprognostic (9.61e-2)	unprognostic (7.38e-2)	unprognostic (2.60e-2)	unprognostic (3.66e-2)	unprognostic (1.05e-2)	unprognostic (1.58e-1)	unprognostic (1.25e-1)	unprognostic (7.16e-2)	unprognostic (1.73e-3)	unprognostic (5.06e-2)	prognostic favorable (2.84e-5)	unprognostic (1.10e-1)	unprognostic (1.60e-1)	unprognostic (2.06e-2)	unprognostic (8.06e-2)
SOAT1	1.37421e-26	0.709813	0.634	0.379	4.13143e-22	CD16+ Mono-like	ACAT, ACAT1, SOAT, STAT	ENSG00000057252	Sterol O-acyltransferase 1	P35610	1	179293714-179358680	Enzymes, FDA approved drug targets, Metabolic proteins, Predicted membrane proteins	Cholesterol metabolism, Lipid metabolism, Steroid metabolism, Sterol metabolism	Acyltransferase, Transferase	FDA approved drug targets	Evidence at protein level	Evidence at protein level	Evidence at protein level	Evidence at protein level	Tissue enriched	Detected in all	4	adrenal gland: 160.1	Cell type enhanced	Detected in many		monocytes: 99.3;Prostatic glandular cells: 94.3	Low cancer specificity	Detected in all			Low region specificity	Detected in all			Low immune cell specificity	Detected in all			Low lineage specificity	Detected in all			Low cancer specificity	Detected in all			Adipose subcutaneous - Macrophages, Prostate - Prostate glandular cells, Skin - Sebaceous gland cells	Low region specificity	Detected in all			Low region specificity	Detected in all			CAB009533, HPA047171	Enhanced		Enhanced	Endoplasmic reticulum							Cluster 38: Monocytes & Neutrophils - Degranulation	Cluster 26: Adrenal gland - Steroid metabolism	Cluster 21: Non-specific - Metabolism	Cluster 9: Skin cancer - Melanin biosynthesis	Cluster 58: Macrophages - Innate immune response	4	Endoplasmic reticulum		CAB009533: AB_633499, HPA047171: AB_2679967	unprognostic (3.29e-2)	unprognostic (7.60e-2)	unprognostic (1.11e-1)	unprognostic (3.21e-2)	unprognostic (2.83e-1)	unprognostic (1.81e-3)	unprognostic (7.81e-3)	unprognostic (3.29e-1)	unprognostic (9.00e-2)	unprognostic (9.84e-2)	unprognostic (1.06e-1)	unprognostic (5.45e-3)	unprognostic (7.02e-3)	unprognostic (4.67e-3)	unprognostic (9.64e-2)	unprognostic (4.67e-2)	unprognostic (1.82e-1)
SPATA6	1.4407e-26	1.24152	0.527	0.267	4.33132e-22	CD16+ Mono-like	FLJ10007, SRF-1, SRF1	ENSG00000132122	Spermatogenesis associated 6	Q9NWH7	1	48295373-48472208	Cancer-related genes, Predicted intracellular proteins	Differentiation, Spermatogenesis	Developmental protein	Cancer-related genes	Evidence at protein level	Evidence at transcript level	Evidence at protein level	Evidence at protein level	Tissue enhanced	Detected in many		testis: 48.6	Cell type enriched	Detected in many	4	Late spermatids: 4759.5	Low cancer specificity	Detected in many			Low region specificity	Detected in all			Immune cell enhanced	Detected in some		non-classical monocyte: 5.9	Group enriched	Detected in many	4	granulocytes: 3.6;monocytes: 5.9	Low cancer specificity	Detected in many			Testis - Early spermatids, Testis - Late spermatids	Low region specificity	Detected in all			Low region specificity	Detected in all			HPA028234			Approved	Nucleoplasm,Golgi apparatus,Vesicles	Intracellular and membrane	Developmental protein					Cluster 25: Non-specific - Unknown function	Cluster 74: Spermatids - Flagellum assembly	Cluster 11: White matter - Signal transduction	Cluster 69: Skin cancer - ECM organization	Cluster 63: Late spermatids - Spermatogenesis		Golgi apparatus, Vesicles	Nucleoplasm	HPA028234: AB_2672532	unprognostic (1.36e-2)	unprognostic (2.96e-2)	unprognostic (3.38e-2)	unprognostic (2.87e-2)	unprognostic (3.22e-1)	unprognostic (1.68e-1)	unprognostic (1.77e-2)	unprognostic (4.69e-3)	unprognostic (2.40e-2)	unprognostic (2.61e-2)	unprognostic (8.41e-2)	unprognostic (6.50e-2)	unprognostic (3.41e-3)	unprognostic (1.15e-1)	unprognostic (1.01e-1)	unprognostic (7.89e-2)	unprognostic (5.71e-3)
NR1D2	1.5247e-26	0.837796	0.555	0.309	4.58385e-22	CD16+ Mono-like	BD73, EAR-1r, Hs.37288, HZF2, REVERBB, REVERBbeta, RVR	ENSG00000174738	Nuclear receptor subfamily 1 group D member 2	Q14995	3	23945286-23980617	Nuclear receptors, Predicted intracellular proteins, Transcription factors	Biological rhythms, Transcription, Transcription regulation	Activator, DNA-binding, Receptor, Repressor		Evidence at protein level	Evidence at protein level	Evidence at protein level	Evidence at protein level	Low tissue specificity	Detected in all			Cell type enhanced	Detected in many		Glandular and luminal cells: 125.9	Low cancer specificity	Detected in all			Low region specificity	Detected in all			Low immune cell specificity	Detected in many			Low lineage specificity	Detected in many			Low cancer specificity	Detected in all				Low region specificity	Detected in all			Low region specificity	Detected in all			HPA053868, HPA054798	Approved		Supported	Nucleoplasm							Cluster 24: Non-specific - Transcription	Cluster 3: Non-specific - Unknown function	Cluster 31: Non-specific - Transcription	Cluster 8: Non-specific - Basic cellular processes	Cluster 37: Glandular & Luminal cells - Unknown function	10	Nucleoplasm		HPA053868: AB_2682284, HPA054798: AB_2616453	unprognostic (8.64e-2)	unprognostic (9.96e-3)	unprognostic (2.27e-1)	unprognostic (2.46e-1)	unprognostic (8.67e-2)	unprognostic (2.09e-2)	unprognostic (2.04e-1)	unprognostic (3.61e-2)	unprognostic (2.60e-1)	unprognostic (6.79e-3)	unprognostic (2.21e-1)	unprognostic (5.73e-2)	prognostic favorable (4.47e-7)	unprognostic (2.36e-3)	unprognostic (1.23e-1)	unprognostic (1.08e-1)	unprognostic (1.59e-1)
SELENOS	1.88543e-26	0.739985	0.557	0.35	5.66837e-22	CD16+ Mono-like	AD-015, MGC2553, SBBI8, SELS, SEPS1, VIMP	ENSG00000131871	Selenoprotein S	Q9BQE4	15	101270817-101277500	Predicted membrane proteins				Evidence at protein level	Evidence at protein level	Evidence at protein level	Evidence at protein level	Low tissue specificity	Detected in all			Low cell type specificity	Detected in all			Low cancer specificity	Detected in all			Low region specificity	Detected in all			Immune cell enriched	Detected in all	5	plasmacytoid DC: 608.2	Lineage enriched	Detected in all	5	dendritic cells: 608.2	Low cancer specificity	Detected in all			Testis - Early spermatids	Low region specificity	Detected in all			Low region specificity	Detected in all			HPA010025	Approved		Enhanced	Endoplasmic reticulum							Cluster 29: Non-specific - Unknown function	Cluster 68: Non-specific - Protein processing	Cluster 21: Non-specific - Metabolism	Cluster 63: Non-specific - Protein processing	Cluster 77: Plasma cells - Protein processing	1	Endoplasmic reticulum		HPA010025: AB_1079900	unprognostic (1.90e-1)	unprognostic (4.03e-2)	unprognostic (1.06e-1)	prognostic favorable (1.33e-4)	unprognostic (2.42e-2)	unprognostic (3.74e-3)	unprognostic (3.18e-2)	unprognostic (1.98e-1)	unprognostic (9.83e-2)	prognostic favorable (5.19e-4)	unprognostic (2.42e-3)	unprognostic (4.42e-1)	unprognostic (1.11e-1)	unprognostic (1.52e-1)	unprognostic (1.67e-1)	unprognostic (1.44e-1)	unprognostic (2.66e-2)
SLC35A1	2.00002e-26	0.930153	0.507	0.268	6.01286e-22	CD16+ Mono-like	CMPST, hCST	ENSG00000164414	Solute carrier family 35 member A1	P78382	6	87470623-87512336	Disease related genes, Human disease related genes, Metabolic proteins, Potential drug targets, Predicted membrane proteins, Transporters	Antiport, Sugar transport, Transport		Congenital disorder of glycosylation, Disease variant	Evidence at protein level	Evidence at transcript level	Evidence at protein level	Evidence at protein level	Low tissue specificity	Detected in all			Cell type enhanced	Detected in all		Excitatory neurons: 99.5;Inhibitory neurons: 83.6;Intestinal goblet cells: 77.8	Low cancer specificity	Detected in all			Low region specificity	Detected in all			Low immune cell specificity	Detected in all			Low lineage specificity	Detected in all			Low cancer specificity	Detected in all			Thyroid - Fibroblasts	Low region specificity	Detected in all			Low region specificity	Detected in all														Cluster 10: Non-specific - Membrane trafficking	Cluster 45: Intestine - Digestion	Cluster 31: Non-specific - Transcription	Cluster 27: Breast cancer - Unknown function	Cluster 16: Intestinal goblet cells - Mucin production	27				unprognostic (3.04e-2)	unprognostic (1.93e-1)	unprognostic (6.33e-2)	unprognostic (2.55e-2)	unprognostic (2.82e-1)	unprognostic (4.07e-2)	unprognostic (1.38e-1)	unprognostic (1.18e-1)	unprognostic (1.58e-2)	unprognostic (3.01e-3)	unprognostic (7.26e-2)	unprognostic (3.85e-1)	prognostic unfavorable (2.70e-6)	unprognostic (2.85e-1)	unprognostic (8.51e-2)	unprognostic (5.48e-2)	unprognostic (1.04e-1)
PRKAR1A	2.54554e-26	0.6464	0.733	0.503	7.65292e-22	CD16+ Mono-like	CNC1, PRKAR1, TSE1	ENSG00000108946	Protein kinase cAMP-dependent type I regulatory subunit alpha	P10644	17	68511780-68551319	Cancer-related genes, Disease related genes, Human disease related genes, Plasma proteins, Predicted intracellular proteins			Cancer-related genes, Cushing syndrome, Disease variant	Evidence at protein level	Evidence at protein level	Evidence at protein level	Evidence at protein level	Low tissue specificity	Detected in all			Cell type enhanced	Detected in all		Cardiomyocytes: 767.0;Early spermatids: 503.7	Low cancer specificity	Detected in all			Low region specificity	Detected in all			Low immune cell specificity	Detected in all			Low lineage specificity	Detected in all			Low cancer specificity	Detected in all			Thyroid - Thyroid glandular cells	Low region specificity	Detected in all			Low region specificity	Detected in all			CAB019378, HPA049979	Approved		Approved	Cytosol						1800000	Cluster 28: Neutrophils - Unknown function	Cluster 3: Non-specific - Unknown function	Cluster 27: Non-specific - Mixed function	Cluster 27: Breast cancer - Unknown function	Cluster 68: Cardiomyocytes - Muscle contraction	15	Cytosol		CAB019378: , HPA049979: AB_2680980	unprognostic (8.69e-2)	unprognostic (6.97e-2)	unprognostic (5.34e-2)	unprognostic (2.04e-1)	unprognostic (1.68e-1)	unprognostic (4.39e-2)	unprognostic (2.61e-1)	unprognostic (6.42e-2)	unprognostic (2.27e-1)	unprognostic (2.30e-1)	unprognostic (1.19e-2)	unprognostic (5.55e-2)	unprognostic (8.56e-3)	unprognostic (6.26e-2)	unprognostic (6.92e-2)	unprognostic (3.29e-2)	unprognostic (1.11e-1)
ZZEF1	3.53246e-26	0.551007	0.688	0.48	1.062e-21	CD16+ Mono-like	FLJ10821, KIAA0399, ZZZ4	ENSG00000074755	Zinc finger ZZ-type and EF-hand domain containing 1	O43149	17	4004445-4143030	Predicted membrane proteins	Transcription, Transcription regulation	Activator		Evidence at protein level	Evidence at transcript level	Evidence at protein level	Evidence at protein level	Low tissue specificity	Detected in all			Cell type enhanced	Detected in many		Proximal enterocytes: 95.5	Low cancer specificity	Detected in all			Low region specificity	Detected in all			Low immune cell specificity	Detected in some			Low lineage specificity	Detected in many			Low cancer specificity	Detected in all				Low region specificity	Detected in all			Low region specificity	Detected in all			HPA031778, HPA031790	Uncertain		Approved	Nucleoplasm,Mitochondria						1100000	Cluster 37: Monocytes & Neutrophils - Innate immune response	Cluster 19: Non-specific - Basic cellular processes	Cluster 42: Choroid plexus - Mitochondria	Cluster 42: Non-specific - Unknown function	Cluster 22: Proximal enterocytes - Digestion		Nucleoplasm	Mitochondria	HPA031778: AB_10599831, HPA031790: AB_10600999	unprognostic (4.48e-2)	unprognostic (7.59e-2)	unprognostic (6.75e-2)	unprognostic (2.39e-2)	unprognostic (1.43e-1)	prognostic favorable (1.02e-4)	unprognostic (2.80e-1)	unprognostic (1.44e-2)	unprognostic (1.23e-1)	unprognostic (2.21e-2)	prognostic favorable (6.08e-4)	unprognostic (1.54e-1)	unprognostic (1.38e-3)	unprognostic (6.09e-3)	unprognostic (1.80e-1)	unprognostic (9.43e-2)	unprognostic (6.46e-2)
UBE2L6	4.14336e-26	0.941099	0.509	0.301	1.24566e-21	CD16+ Mono-like	UBCH8	ENSG00000156587	Ubiquitin conjugating enzyme E2 L6	O14933	11	57551656-57568284	Enzymes, Metabolic proteins, Predicted intracellular proteins	Ubl conjugation pathway	Transferase		Evidence at protein level	Evidence at protein level	Evidence at protein level	Evidence at protein level	Low tissue specificity	Detected in all			Cell type enhanced	Detected in all		Hofbauer cells: 192.9	Low cancer specificity	Detected in all			Low region specificity	Detected in all			Low immune cell specificity	Detected in all			Low lineage specificity	Detected in all			Low cancer specificity	Detected in all			Adipose visceral - Adipose progenitor cells	Low region specificity	Detected in all			Low region specificity	Detected in all			HPA003328, CAB073407	Enhanced		Approved	Cytosol						15000	Cluster 37: Monocytes & Neutrophils - Innate immune response	Cluster 70: Lymphoid tissue - Immune response	Cluster 44: Non-specific - Mixed function	Cluster 31: Non-specific - Antiviral immune response	Cluster 41: Adipocytes & Endothelial cells - Mixed function	13	Cytosol		CAB073407: , HPA003328: AB_1858539	prognostic favorable (6.75e-4)	unprognostic (2.10e-2)	unprognostic (1.09e-2)	unprognostic (2.93e-2)	unprognostic (1.72e-1)	unprognostic (1.18e-1)	unprognostic (3.13e-2)	unprognostic (4.74e-2)	unprognostic (1.36e-2)	unprognostic (1.37e-3)	prognostic unfavorable (4.88e-4)	unprognostic (3.07e-2)	unprognostic (1.02e-2)	unprognostic (1.28e-1)	unprognostic (4.17e-2)	unprognostic (1.88e-2)	unprognostic (6.42e-2)
ILK	4.52881e-26	0.729943	0.505	0.305	1.36154e-21	CD16+ Mono-like		ENSG00000166333	Integrin linked kinase	Q13418	11	6603708-6610874	Cancer-related genes, Enzymes, Plasma proteins, Predicted intracellular proteins		Kinase, Serine/threonine-protein kinase, Transferase	Cancer-related genes	Evidence at protein level	Evidence at protein level	Evidence at protein level	Evidence at protein level	Low tissue specificity	Detected in all			Low cell type specificity	Detected in all			Low cancer specificity	Detected in all			Low region specificity	Detected in all			Low immune cell specificity	Detected in all			Low lineage specificity	Detected in all			Low cancer specificity	Detected in all			Breast - Smooth muscle cells, Colon - Smooth muscle cells, Prostate - Smooth muscle cells	Low region specificity	Detected in all			Low region specificity	Detected in all			CAB004041, HPA048437	Enhanced		Supported	Focal adhesion sites,Cytosol						30000000	Cluster 25: Non-specific - Unknown function	Cluster 41: Smooth muscle tissue - ECM organization	Cluster 8: Immune cells - Immune response	Cluster 24: Non-specific - Unknown function	Cluster 32: Smooth muscle cells - Muscle contraction	18	Focal adhesion sites	Cytosol	CAB004041: AB_2127050, HPA048437: AB_2680391	unprognostic (1.78e-1)	unprognostic (2.26e-2)	unprognostic (5.26e-2)	unprognostic (2.12e-2)	unprognostic (7.57e-2)	unprognostic (1.01e-1)	unprognostic (6.19e-3)	unprognostic (5.25e-3)	unprognostic (1.49e-2)	unprognostic (9.65e-2)	unprognostic (2.64e-1)	unprognostic (8.12e-2)	prognostic favorable (2.44e-4)	unprognostic (4.01e-3)	unprognostic (9.27e-2)	unprognostic (2.42e-1)	unprognostic (6.36e-3)
CD46	6.47626e-26	0.686699	0.768	0.537	1.94702e-21	CD16+ Mono-like	MCP, MGC26544, MIC10, TLX, TRA2.10	ENSG00000117335	CD46 molecule	P15529	1	207752037-207795513	Cancer-related genes, CD markers, Disease related genes, Human disease related genes, Plasma proteins, Predicted intracellular proteins, Predicted membrane proteins	Complement pathway, Fertilization, Host-virus interaction, Immunity, Innate immunity	Host cell receptor for virus entry, Receptor	Cancer-related genes, Disease variant, Hemolytic uremic syndrome	Evidence at protein level	Evidence at protein level	Evidence at protein level	Evidence at protein level	Low tissue specificity	Detected in all			Cell type enhanced	Detected in all		Mucus glandular cells: 507.0	Low cancer specificity	Detected in all			Low region specificity	Detected in all			Group enriched	Detected in all	4	basophil: 301.2;eosinophil: 387.4;neutrophil: 404.1	Lineage enriched	Detected in all	5	granulocytes: 404.1	Low cancer specificity	Detected in all				Low region specificity	Detected in single							CAB010401, HPA016903	Enhanced		Approved	Plasma membrane						1000000	Cluster 35: Neutrophils - Protein binding	Cluster 24: Parathyroid gland - Vesicular transport	Cluster 36: Choroid plexus - Mixed function	Cluster 57: Stomach & Colon cancer - Digestion	Cluster 74: Neutrophils - Degranulation	2	Plasma membrane		CAB010401: AB_2291289, HPA016903: AB_1846309	unprognostic (1.42e-2)	prognostic unfavorable (8.54e-5)	unprognostic (3.94e-2)	unprognostic (2.14e-2)	unprognostic (3.28e-2)	unprognostic (6.30e-2)	unprognostic (1.91e-2)	unprognostic (1.82e-1)	unprognostic (1.25e-1)	unprognostic (2.74e-1)	unprognostic (8.79e-2)	unprognostic (2.50e-1)	unprognostic (6.78e-3)	prognostic favorable (2.38e-4)	unprognostic (1.76e-1)	unprognostic (8.23e-2)	unprognostic (1.49e-2)
DRAM2	8.73055e-26	0.766361	0.552	0.339	2.62475e-21	CD16+ Mono-like	MGC54289, PRO180, RP5-1180E21.1, TMEM77, WWFQ154	ENSG00000156171	DNA damage regulated autophagy modulator 2	Q6UX65	1	111117163-111140203	Disease related genes, Human disease related genes, Potential drug targets, Predicted membrane proteins, Transporters	Apoptosis, Autophagy		Cone-rod dystrophy, Disease variant	Evidence at protein level	Evidence at protein level	Evidence at protein level	Evidence at protein level	Low tissue specificity	Detected in all			Cell type enhanced	Detected in all		Hofbauer cells: 191.8	Low cancer specificity	Detected in all			Low region specificity	Detected in all			Low immune cell specificity	Detected in all			Low lineage specificity	Detected in all			Low cancer specificity	Detected in all				Low region specificity	Detected in all			Low region specificity	Detected in all			HPA018036, HPA061701	Supported		Enhanced	Golgi apparatus,Vesicles							Cluster 23: B-cells - Immunoglobulins	Cluster 70: Lymphoid tissue - Immune response	Cluster 50: Non-specific - Nucleic acid binding	Cluster 25: Non-specific - Ribosome	Cluster 73: B-cells - B-cell function		Golgi apparatus, Vesicles		HPA018036: AB_1858134, HPA061701: AB_2684590	unprognostic (9.38e-3)	unprognostic (1.58e-2)	unprognostic (2.16e-3)	unprognostic (5.22e-2)	unprognostic (1.12e-2)	unprognostic (2.65e-2)	prognostic unfavorable (3.45e-5)	unprognostic (6.57e-3)	prognostic unfavorable (6.43e-4)	unprognostic (2.69e-1)	unprognostic (4.37e-3)	unprognostic (2.66e-1)	prognostic unfavorable (7.45e-4)	unprognostic (1.10e-1)	unprognostic (1.63e-1)	unprognostic (2.29e-1)	unprognostic (1.77e-3)
TET3	1.2551e-25	0.664783	0.763	0.571	3.77332e-21	CD16+ Mono-like	hCG_40738, MGC22014	ENSG00000187605	Tet methylcytosine dioxygenase 3	O43151	2	73984910-74108176	Disease related genes, Enzymes, Potential drug targets, Predicted intracellular proteins		Chromatin regulator, Developmental protein, Dioxygenase, DNA-binding, Oxidoreductase	Disease variant, Intellectual disability	Evidence at protein level	Evidence at transcript level	Evidence at protein level	Evidence at protein level	Tissue enhanced	Detected in many		bone marrow: 19.5;skin 1: 15.7	Cell type enhanced	Detected in many		Excitatory neurons: 85.6;Microglial cells: 51.9;Oligodendrocytes: 80.7	Low cancer specificity	Detected in all			Low region specificity	Detected in all			Not detected in immune cells	Not detected			Not detected	Not detected			Low cancer specificity	Detected in all			Adipose subcutaneous - Macrophages, Adipose visceral - Macrophages, Prostate - Prostate basal glandular cells, Testis - Spermatogonia	Low region specificity	Detected in all			Low region specificity	Detected in all			HPA050845	Uncertain		Approved	Nucleoplasm,Vesicles,Cytosol								Cluster 77: Bone marrow - Cell proliferation	Cluster 34: Non-specific - Mixed function	Cluster 47: Leukemia - Hemostasis	Cluster 37: Glandular & Luminal cells - Unknown function	1	Nucleoplasm	Vesicles, Cytosol	HPA050845: AB_2681256	unprognostic (1.07e-2)	unprognostic (1.21e-2)	unprognostic (3.08e-1)	unprognostic (1.12e-2)	unprognostic (4.44e-2)	unprognostic (2.75e-2)	unprognostic (1.72e-3)	unprognostic (1.46e-1)	unprognostic (1.01e-1)	unprognostic (9.83e-2)	unprognostic (7.74e-2)	unprognostic (2.03e-1)	prognostic unfavorable (3.58e-5)	unprognostic (2.05e-1)	unprognostic (5.30e-1)	unprognostic (1.55e-2)	unprognostic (1.10e-1)
NLN	1.65366e-25	1.03057	0.52	0.294	4.97155e-21	CD16+ Mono-like	AGTBP, KIAA1226	ENSG00000123213	Neurolysin	Q9BYT8	5	65722205-65871725	Enzymes, Metabolic proteins, Plasma proteins, Predicted intracellular proteins		Hydrolase, Metalloprotease, Protease		Evidence at protein level	Evidence at transcript level	Evidence at protein level	Evidence at protein level	Low tissue specificity	Detected in many			Cell type enhanced	Detected in many		Excitatory neurons: 57.0	Low cancer specificity	Detected in all			Low region specificity	Detected in all			Group enriched	Detected in some	5	classical monocyte: 2.6;intermediate monocyte: 3.3;myeloid DC: 2.2;non-classical monocyte: 2.3	Group enriched	Detected in many	5	dendritic cells: 2.2;monocytes: 3.3	Low cancer specificity	Detected in all			Liver - Hepatocytes	Low region specificity	Detected in all			Low region specificity	Detected in all			HPA031862	Approved		Approved	Mitochondria			Yes	No		64000	Cluster 40: Monocytes - Innate immune response	Cluster 19: Non-specific - Basic cellular processes	Cluster 14: Neurons - Synaptic function	Cluster 7: Liver cancer - Metabolism	Cluster 5: Enterocytes - Absorption		Mitochondria		HPA031862: AB_10600827	unprognostic (5.91e-3)	unprognostic (4.52e-2)	unprognostic (1.34e-3)	unprognostic (4.37e-2)	unprognostic (3.85e-1)	unprognostic (1.45e-2)	unprognostic (7.29e-3)	unprognostic (3.24e-2)	unprognostic (3.19e-1)	unprognostic (3.58e-1)	prognostic unfavorable (7.51e-4)	unprognostic (1.27e-1)	prognostic favorable (5.58e-7)	unprognostic (1.52e-2)	unprognostic (1.98e-1)	unprognostic (1.29e-1)	unprognostic (6.18e-3)
CORO1B	1.67637e-25	1.00156	0.534	0.294	5.03984e-21	CD16+ Mono-like	coronin-2	ENSG00000172725	Coronin 1B	Q9BR76	11	67435510-67443821	Plasma proteins, Predicted intracellular proteins		Actin-binding		Evidence at protein level	Evidence at protein level	Evidence at protein level	Evidence at protein level	Low tissue specificity	Detected in all			Cell type enhanced	Detected in many		Distal enterocytes: 294.1;Extravillous trophoblasts: 260.9;Proximal enterocytes: 267.0	Low cancer specificity	Detected in all			Low region specificity	Detected in all			Immune cell enhanced	Detected in all		non-classical monocyte: 222.9	Low lineage specificity	Detected in all			Low cancer specificity	Detected in all			Colon - Macrophages, Lung - Macrophages, Prostate - Prostate glandular cells	Low region specificity	Detected in all			Low region specificity	Detected in all			CAB017616, HPA040113, HPA070456	Enhanced		Supported	Plasma membrane,Cytosol						960000	Cluster 40: Monocytes - Innate immune response	Cluster 47: Spleen - Immune response	Cluster 20: Macrophages & Microglia - Immune response	Cluster 24: Non-specific - Unknown function	Cluster 5: Enterocytes - Absorption	6	Plasma membrane, Cytosol		CAB017616: AB_2087018, HPA040113: AB_2676850, HPA070456: AB_2686268	unprognostic (1.94e-1)	unprognostic (2.40e-1)	unprognostic (3.21e-1)	prognostic favorable (1.65e-4)	unprognostic (1.02e-1)	unprognostic (8.23e-3)	unprognostic (1.49e-3)	unprognostic (7.22e-2)	unprognostic (1.86e-1)	unprognostic (4.86e-2)	unprognostic (1.48e-1)	unprognostic (3.88e-2)	unprognostic (8.58e-3)	unprognostic (1.85e-1)	unprognostic (1.04e-1)	unprognostic (1.21e-2)	unprognostic (6.64e-3)
ANKRD13A	1.91366e-25	0.855715	0.612	0.364	5.75323e-21	CD16+ Mono-like	ANKRD13, NY-REN-25	ENSG00000076513	Ankyrin repeat domain 13A	Q8IZ07	12	109999186-110039763	Predicted intracellular proteins				Evidence at protein level	Evidence at protein level	Evidence at protein level	Evidence at protein level	Low tissue specificity	Detected in all			Cell type enhanced	Detected in all		Late spermatids: 148.2	Low cancer specificity	Detected in all			Low region specificity	Detected in all			Low immune cell specificity	Detected in many			Low lineage specificity	Detected in many			Low cancer specificity	Detected in all			Testis - Early spermatids	Low region specificity	Detected in all			Low region specificity	Detected in all			HPA039488, HPA043218	Enhanced		Supported	Plasma membrane							Cluster 22: Eosinophils - Transcription	Cluster 36: Lymphoid tissue - Cytokine signaling	Cluster 11: White matter - Signal transduction	Cluster 46: Lymphoma - Humoral immune response	Cluster 73: B-cells - B-cell function		Plasma membrane		HPA039488: AB_10673612, HPA043218: AB_2678367	unprognostic (1.54e-1)	unprognostic (3.94e-3)	unprognostic (5.81e-1)	unprognostic (1.62e-2)	unprognostic (1.05e-1)	prognostic favorable (7.70e-6)	unprognostic (5.68e-2)	unprognostic (1.31e-2)	unprognostic (2.19e-1)	prognostic unfavorable (6.77e-4)	unprognostic (9.71e-3)	unprognostic (1.67e-1)	unprognostic (2.67e-2)	unprognostic (2.57e-1)	unprognostic (2.13e-2)	unprognostic (1.08e-1)	unprognostic (5.29e-2)
PGAM1	2.45713e-25	0.501612	0.747	0.51	7.38713e-21	CD16+ Mono-like	PGAM-B, PGAMA	ENSG00000171314	Phosphoglycerate mutase 1	P18669	10	97426191-97433444	Candidate cardiovascular disease genes, Enzymes, Metabolic proteins, Plasma proteins, Predicted intracellular proteins	Glycolysis	Hydrolase, Isomerase		Evidence at protein level	Evidence at protein level	Evidence at protein level	Evidence at protein level	Low tissue specificity	Detected in all			Cell type enhanced	Detected in all		Extravillous trophoblasts: 585.9	Low cancer specificity	Detected in all			Low region specificity	Detected in all			Low immune cell specificity	Detected in all			Low lineage specificity	Detected in all			Low cancer specificity	Detected in all			Colon - Smooth muscle cells	Low region specificity	Detected in all							HPA042528, HPA060483	Approved		Supported	Nucleoplasm						120000000	Cluster 38: Monocytes & Neutrophils - Degranulation	Cluster 17: Neuronal - Synaptic function	Cluster 1: Neurons - Mixed function	Cluster 15: Kidney cancer - Membrane components	Cluster 45: Non-specific - Mixed function	3	Nucleoplasm		HPA042528: AB_2678039, HPA060483: AB_2684292	prognostic unfavorable (2.04e-4)	prognostic unfavorable (3.86e-4)	unprognostic (3.64e-1)	unprognostic (5.64e-2)	unprognostic (1.16e-1)	unprognostic (9.47e-3)	unprognostic (7.60e-3)	unprognostic (1.74e-3)	unprognostic (3.22e-1)	unprognostic (1.05e-1)	unprognostic (4.37e-3)	unprognostic (2.48e-2)	unprognostic (1.48e-1)	unprognostic (5.74e-2)	unprognostic (4.94e-2)	unprognostic (1.19e-1)	unprognostic (2.61e-3)
CTSA	2.68953e-25	0.54434	0.621	0.397	8.08579e-21	CD16+ Mono-like	GSL, PPGB	ENSG00000064601	Cathepsin A	P10619	20	45890144-45898949	Disease related genes, Enzymes, Human disease related genes, Metabolic proteins, Potential drug targets, Predicted intracellular proteins		Carboxypeptidase, Hydrolase, Protease	Disease variant	Evidence at protein level	Evidence at protein level	Evidence at protein level	Evidence at protein level	Tissue enhanced	Detected in all		adrenal gland: 356.8	Cell type enhanced	Detected in all		Distal enterocytes: 353.1;Hofbauer cells: 295.6;Proximal enterocytes: 285.4	Low cancer specificity	Detected in all			Low region specificity	Detected in all			Low immune cell specificity	Detected in all			Low lineage specificity	Detected in all			Low cancer specificity	Detected in all			Adipose subcutaneous - Macrophages, Breast - Macrophages, Kidney - Proximal tubular cells, Lung - Macrophages	Low region specificity	Detected in all			Low region specificity	Detected in all			CAB024930, HPA031068, HPA072487	Enhanced		Enhanced	Vesicles	Intracellular and membrane	Enzyme				28000000	Cluster 36: Eosinophils - Protein ubiquitination	Cluster 55: Kidney & Intestine - Metabolism	Cluster 21: Non-specific - Metabolism	Cluster 62: Non-specific - Plasma proteins	Cluster 57: Platelets - Hemostasis	2	Vesicles		CAB024930: , HPA031068: AB_10601205, HPA072487:	unprognostic (8.61e-2)	unprognostic (3.37e-1)	unprognostic (4.30e-2)	unprognostic (2.13e-1)	unprognostic (6.42e-2)	unprognostic (2.21e-1)	prognostic unfavorable (1.95e-4)	unprognostic (6.33e-2)	unprognostic (9.53e-3)	unprognostic (7.19e-2)	unprognostic (1.83e-1)	unprognostic (6.85e-2)	unprognostic (7.57e-2)	unprognostic (1.09e-1)	unprognostic (6.05e-2)	unprognostic (1.71e-1)	unprognostic (8.40e-2)
SDHB	3.21755e-25	0.631489	0.59	0.392	9.67326e-21	CD16+ Mono-like	SDH, SDH1	ENSG00000117118	Succinate dehydrogenase complex iron sulfur subunit B	P21912	1	17018722-17054032	Cancer-related genes, Citric acid cycle related proteins, Disease related genes, Enzymes, Human disease related genes, Metabolic proteins, Plasma proteins, Potential drug targets, Predicted intracellular proteins, Transporters	Electron transport, Host-virus interaction, Transport, Tricarboxylic acid cycle	Oxidoreductase	Cancer-related genes, Disease variant, Primary mitochondrial disease	Evidence at protein level	Evidence at protein level	Evidence at protein level	Evidence at protein level	Tissue enhanced	Detected in all		skeletal muscle: 474.3;tongue: 557.8	Cell type enhanced	Detected in all		Cardiomyocytes: 573.9;Proximal tubular cells: 391.6	Low cancer specificity	Detected in all			Low region specificity	Detected in all			Low immune cell specificity	Detected in all			Low lineage specificity	Detected in all			Low cancer specificity	Detected in all			Adipose visceral - Adipocytes (Visceral), Breast - Adipocytes (Breast), Heart muscle - Cardiomyocytes, Liver - Hepatocytes, Testis - Early spermatids	Low region specificity	Detected in all			Low region specificity	Detected in all			HPA002868, CAB009822, CAB068233, CAB068234, CAB068235	Enhanced		Supported	Nucleoplasm,Plasma membrane,Mitochondria	Intracellular and membrane	Transport				7900	Cluster 38: Monocytes & Neutrophils - Degranulation	Cluster 35: Non-specific - Mitochondria	Cluster 21: Non-specific - Metabolism	Cluster 37: Non-specific - mRNA processing	Cluster 15: Non-specific - Mixed function	5	Mitochondria	Nucleoplasm, Plasma membrane	CAB009822: AB_2183458, CAB068233: AB_2665638, CAB068234: AB_2665639, CAB068235: AB_2665640, HPA002868: AB_1079889	unprognostic (1.06e-1)	unprognostic (2.86e-2)	unprognostic (2.19e-2)	unprognostic (2.93e-2)	unprognostic (1.88e-1)	unprognostic (2.79e-3)	unprognostic (1.58e-1)	unprognostic (3.02e-1)	unprognostic (1.19e-1)	unprognostic (8.45e-2)	unprognostic (5.51e-2)	unprognostic (3.93e-2)	prognostic favorable (2.93e-7)	unprognostic (1.46e-1)	unprognostic (2.75e-1)	unprognostic (7.82e-2)	unprognostic (3.82e-2)
SLC9A8	3.77025e-25	0.859583	0.595	0.362	1.13349e-20	CD16+ Mono-like	KIAA0939, NHE8	ENSG00000197818	Solute carrier family 9 member A8	Q9Y2E8	20	49812713-49892242	Metabolic proteins, Plasma proteins, Predicted membrane proteins, Transporters	Antiport, Differentiation, Ion transport, Sodium transport, Spermatogenesis, Transport			Evidence at protein level	Evidence at transcript level	Evidence at protein level	Evidence at protein level	Low tissue specificity	Detected in all			Cell type enhanced	Detected in many		monocytes: 55.9	Low cancer specificity	Detected in all			Low region specificity	Detected in all			Low immune cell specificity	Detected in some			Low lineage specificity	Detected in single			Low cancer specificity	Detected in all				Low region specificity	Detected in all			Low region specificity	Detected in all			CAB033682	Approved										Cluster 28: Neutrophils - Unknown function	Cluster 40: Non-specific - Transcription	Cluster 44: Non-specific - Mixed function	Cluster 62: Non-specific - Plasma proteins	Cluster 29: Monocytes - Innate immune response				CAB033682: AB_2270441	unprognostic (1.90e-1)	unprognostic (1.90e-1)	unprognostic (6.11e-2)	unprognostic (2.73e-2)	unprognostic (2.58e-1)	unprognostic (1.29e-2)	unprognostic (4.49e-2)	unprognostic (3.22e-1)	unprognostic (3.96e-2)	unprognostic (5.89e-2)	unprognostic (1.60e-2)	unprognostic (2.32e-1)	unprognostic (2.19e-2)	unprognostic (1.96e-2)	unprognostic (1.10e-1)	unprognostic (1.48e-2)	unprognostic (5.28e-2)
STIM2	4.77783e-25	0.903053	0.669	0.397	1.43641e-20	CD16+ Mono-like		ENSG00000109689	Stromal interaction molecule 2	Q9P246	4	26857601-27025381	Plasma proteins, Predicted intracellular proteins, Predicted membrane proteins, Transporters	Calcium transport, Ion transport, Transport			Evidence at protein level	Evidence at protein level	Evidence at protein level	Evidence at protein level	Tissue enhanced	Detected in all		choroid plexus: 61.0	Low cell type specificity	Detected in all			Low cancer specificity	Detected in all			Region enriched	Detected in all	5	choroid plexus: 181.3	Low immune cell specificity	Detected in all			Low lineage specificity	Detected in all			Low cancer specificity	Detected in all			Adipose subcutaneous - Endothelial cells, Skeletal muscle - Fibroblasts	Low region specificity	Detected in all			Low region specificity	Detected in all			HPA036933, CAB037196, HPA057511	Supported										Cluster 24: Non-specific - Transcription	Cluster 60: Choroid plexus - Transmembrane transport	Cluster 23: Choroid plexus - Mixed function	Cluster 46: Lymphoma - Humoral immune response	Cluster 55: Non-specific - Transcription	1			CAB037196: AB_1841195, HPA036933: AB_2675391, HPA057511: AB_2683453	unprognostic (7.09e-2)	unprognostic (8.80e-3)	unprognostic (1.60e-3)	unprognostic (2.58e-2)	unprognostic (2.83e-1)	unprognostic (5.29e-3)	prognostic unfavorable (3.97e-5)	unprognostic (1.53e-2)	unprognostic (1.05e-1)	unprognostic (1.55e-1)	prognostic favorable (5.01e-4)	unprognostic (6.81e-2)	unprognostic (1.45e-2)	unprognostic (2.60e-2)	unprognostic (7.55e-2)	unprognostic (3.17e-1)	unprognostic (2.17e-3)
ISCU	5.16903e-25	0.659565	0.587	0.367	1.55402e-20	CD16+ Mono-like	hnifU, ISU2, NIFUN	ENSG00000136003	Iron-sulfur cluster assembly enzyme	Q9H1K1	12	108562582-108569368	Disease related genes, Human disease related genes, Predicted intracellular proteins				Evidence at protein level	Evidence at protein level	Evidence at protein level	Evidence at protein level	Low tissue specificity	Detected in all			Cell type enhanced	Detected in all		Distal tubular cells: 1466.0;Late spermatids: 948.7;Proximal tubular cells: 1197.1	Low cancer specificity	Detected in all			Low region specificity	Detected in all			Low immune cell specificity	Detected in all			Low lineage specificity	Detected in all			Low cancer specificity	Detected in all			Breast - Fibroblasts, Heart muscle - Cardiomyocytes					Low region specificity	Detected in all			CAB006329, HPA038602, HPA057592	Approved		Supported	Mitochondria,Cytosol							Cluster 22: Eosinophils - Transcription	Cluster 23: Non-specific - Cellular respiration	Cluster 1: Neurons - Mixed function	Cluster 55: Lymphoma - Immune response	Cluster 39: Non-specific - Basic cellular processes	16	Mitochondria, Cytosol		CAB006329: AB_425907, HPA038602: AB_2676109, HPA057592: AB_2683478	unprognostic (1.72e-1)	prognostic favorable (4.90e-7)	unprognostic (1.53e-1)	unprognostic (3.53e-1)	unprognostic (2.43e-1)	unprognostic (3.15e-2)	unprognostic (1.33e-1)	unprognostic (6.69e-3)	unprognostic (1.14e-1)	unprognostic (1.84e-1)	unprognostic (1.28e-3)	unprognostic (2.49e-2)	prognostic favorable (2.73e-7)	unprognostic (2.03e-1)	unprognostic (1.33e-1)	unprognostic (1.37e-3)	prognostic favorable (6.12e-4)
WDR1	5.92315e-25	0.544013	0.683	0.483	1.78073e-20	CD16+ Mono-like	AIP1	ENSG00000071127	WD repeat domain 1	O75083	4	10068089-10116972	Disease related genes, Human disease related genes, Plasma proteins, Predicted intracellular proteins		Actin-binding	Disease variant	Evidence at protein level	Evidence at protein level	Evidence at protein level	Evidence at protein level	Low tissue specificity	Detected in all			Cell type enhanced	Detected in all		Late spermatids: 1242.1	Low cancer specificity	Detected in all			Low region specificity	Detected in all			Low immune cell specificity	Detected in all			Low lineage specificity	Detected in all			Low cancer specificity	Detected in all			Adipose subcutaneous - Smooth muscle cells, Colon - Smooth muscle cells, Prostate - Smooth muscle cells, Testis - Late spermatids	Low region specificity	Detected in all			Low region specificity	Detected in all			CAB020804, HPA036434, HPA070293	Approved		Supported	Plasma membrane,Cell Junctions						63000000	Cluster 37: Monocytes & Neutrophils - Innate immune response	Cluster 29: Squamous epithelium - Innate immune response	Cluster 21: Non-specific - Metabolism	Cluster 22: Non-specific - mRNA splicing & Cell cycle	Cluster 14: Langerhans cells - Innate immune response	1	Plasma membrane, Cell Junctions		CAB020804: , HPA036434: AB_2675121, HPA070293: AB_2732152	unprognostic (1.35e-1)	unprognostic (6.64e-2)	unprognostic (5.31e-2)	unprognostic (1.32e-3)	unprognostic (2.65e-1)	unprognostic (1.22e-1)	unprognostic (2.63e-3)	unprognostic (6.83e-3)	unprognostic (1.69e-1)	unprognostic (9.00e-3)	unprognostic (2.52e-2)	unprognostic (2.61e-1)	prognostic favorable (1.73e-5)	unprognostic (1.11e-1)	unprognostic (3.56e-1)	unprognostic (3.46e-2)	unprognostic (4.83e-3)
MRPS6	7.05216e-25	0.738753	0.561	0.38	2.12016e-20	CD16+ Mono-like	C21orf101, MRP-S6, RPMS6	ENSG00000243927	Mitochondrial ribosomal protein S6	P82932	21	34073224-34143034	Predicted intracellular proteins, Ribosomal proteins		Ribonucleoprotein, Ribosomal protein		Evidence at protein level	Evidence at protein level	Evidence at protein level	Evidence at protein level	Tissue enhanced	Detected in all		choroid plexus: 329.4;kidney: 273.3	Cell type enhanced	Detected in all		Distal tubular cells: 454.9	Low cancer specificity	Detected in all			Low region specificity	Detected in all			Low immune cell specificity	Detected in all			Low lineage specificity	Detected in all			Low cancer specificity	Detected in all			Testis - Sertoli cells	Low region specificity	Detected in all			Low region specificity	Detected in all			HPA007861, HPA008163, HPA049676	Supported		Supported	Mitochondria							Cluster 1: T-cells - Unknown function	Cluster 60: Choroid plexus - Transmembrane transport	Cluster 36: Choroid plexus - Mixed function	Cluster 69: Skin cancer - ECM organization	Cluster 39: Non-specific - Basic cellular processes	3	Mitochondria		HPA007861: AB_2667920, HPA008163: AB_2667998, HPA049676: AB_2680846	unprognostic (2.71e-2)	unprognostic (4.85e-2)	unprognostic (5.16e-3)	unprognostic (4.01e-2)	unprognostic (9.84e-3)	unprognostic (3.72e-2)	unprognostic (7.58e-3)	unprognostic (1.80e-1)	unprognostic (8.19e-2)	unprognostic (2.28e-3)	unprognostic (5.87e-2)	unprognostic (2.52e-1)	unprognostic (1.02e-3)	unprognostic (9.37e-2)	unprognostic (5.13e-2)	unprognostic (5.51e-2)	prognostic favorable (1.06e-5)
UBE2F	7.25798e-25	1.00266	0.57	0.31	2.18204e-20	CD16+ Mono-like	NCE2	ENSG00000184182	Ubiquitin conjugating enzyme E2 F (putative)	Q969M7	2	237966827-238042782	Enzymes, Metabolic proteins, Predicted intracellular proteins	Ubl conjugation pathway	Transferase		Evidence at protein level	Evidence at transcript level	Evidence at protein level	Evidence at protein level	Low tissue specificity	Detected in all			Cell type enhanced	Detected in many		Extravillous trophoblasts: 320.3	Low cancer specificity	Detected in all			Low region specificity	Detected in all			Low immune cell specificity	Detected in all			Low lineage specificity	Detected in all			Low cancer specificity	Detected in all				Low region specificity	Detected in all			Low region specificity	Detected in all			HPA037444	Approved		Approved	Cytosol							Cluster 42: Non-specific - Vesicular transport	Cluster 35: Non-specific - Mitochondria	Cluster 41: Monoamines - Neurotransmitter signalling	Cluster 26: Non-specific - Mitochondria & RNA binding	Cluster 4: Extravillous trophoblasts - Unknown function	3	Cytosol		HPA037444: AB_10672491	unprognostic (1.73e-1)	unprognostic (1.65e-1)	unprognostic (3.80e-2)	unprognostic (6.92e-3)	unprognostic (3.39e-1)	unprognostic (1.56e-1)	prognostic unfavorable (2.72e-4)	unprognostic (3.43e-3)	unprognostic (6.64e-2)	unprognostic (3.87e-1)	unprognostic (1.69e-2)	unprognostic (2.04e-1)	prognostic unfavorable (1.59e-7)	unprognostic (2.04e-2)	unprognostic (6.39e-2)	unprognostic (3.60e-2)	unprognostic (2.51e-1)
DCP2	7.86592e-25	0.766964	0.649	0.415	2.36481e-20	CD16+ Mono-like	NUDT20	ENSG00000172795	Decapping mRNA 2	Q8IU60	5	112976702-113022195	Enzymes, Predicted intracellular proteins	Nonsense-mediated mRNA decay	Hydrolase, RNA-binding		Evidence at protein level	Evidence at transcript level	Evidence at protein level	Evidence at protein level	Low tissue specificity	Detected in all			Cell type enhanced	Detected in all		monocytes: 162.0	Low cancer specificity	Detected in all			Low region specificity	Detected in all			Low immune cell specificity	Detected in all			Low lineage specificity	Detected in all			Low cancer specificity	Detected in all				Low region specificity	Detected in all			Low region specificity	Detected in all			CAB011677, HPA057676	Approved		Approved	Nucleoplasm,Cell Junctions,Cytoplasmic bodies							Cluster 28: Neutrophils - Unknown function	Cluster 16: Non-specific - Transcription	Cluster 10: Cerebellum - Nucleic acid binding	Cluster 22: Non-specific - mRNA splicing & Cell cycle	Cluster 24: Cytotrophoblasts - Mitochondria	4	Nucleoplasm, Cytoplasmic bodies	Cell Junctions	CAB011677: AB_731858, HPA057676: AB_2683500	unprognostic (2.76e-1)	unprognostic (3.27e-1)	unprognostic (2.79e-1)	unprognostic (3.09e-1)	unprognostic (1.28e-1)	unprognostic (3.86e-3)	prognostic unfavorable (4.84e-4)	unprognostic (1.87e-1)	unprognostic (3.64e-2)	unprognostic (6.26e-2)	unprognostic (1.15e-1)	unprognostic (9.30e-2)	prognostic unfavorable (2.66e-5)	unprognostic (8.39e-2)	unprognostic (2.84e-1)	unprognostic (3.25e-2)	unprognostic (5.75e-2)
COX17	1.20612e-24	0.65352	0.648	0.437	3.62608e-20	CD16+ Mono-like		ENSG00000138495	Cytochrome c oxidase copper chaperone COX17	Q14061	3	119654513-119677454	Cancer-related genes, Predicted intracellular proteins		Chaperone	Cancer-related genes	Evidence at protein level	Evidence at protein level	Evidence at protein level	Evidence at protein level	Low tissue specificity	Detected in all			Cell type enhanced	Detected in all		Cardiomyocytes: 882.7;Distal tubular cells: 814.5;Hepatocytes: 921.5;Proximal tubular cells: 824.9	Low cancer specificity	Detected in all			Low region specificity	Detected in all			Low immune cell specificity	Detected in all			Low lineage specificity	Detected in all			Low cancer specificity	Detected in all			Heart muscle - Cardiomyocytes	Low region specificity	Detected in all			Low region specificity	Detected in all			HPA042226, HPA048158	Supported		Supported	Mitochondria						220000	Cluster 32: Basophils - Transcription	Cluster 35: Non-specific - Mitochondria	Cluster 44: Non-specific - Mixed function	Cluster 63: Non-specific - Protein processing	Cluster 45: Non-specific - Mixed function	4	Mitochondria		HPA042226: AB_2677911, HPA048158: AB_2680292	unprognostic (1.98e-2)	unprognostic (3.49e-2)	unprognostic (1.96e-2)	unprognostic (8.29e-2)	unprognostic (2.88e-2)	unprognostic (6.63e-3)	unprognostic (3.49e-2)	unprognostic (2.90e-1)	unprognostic (1.36e-1)	unprognostic (7.11e-3)	unprognostic (2.12e-1)	unprognostic (4.45e-2)	unprognostic (1.33e-2)	unprognostic (2.15e-2)	unprognostic (1.65e-1)	unprognostic (9.19e-2)	unprognostic (2.64e-2)
DECR1	1.47968e-24	0.652643	0.76	0.538	4.4485e-20	CD16+ Mono-like	DECR, SDR18C1	ENSG00000104325	2,4-dienoyl-CoA reductase 1	Q16698	8	90001405-90053633	Disease related genes, Enzymes, Metabolic proteins, Plasma proteins, Potential drug targets, Predicted intracellular proteins	Fatty acid metabolism, Lipid metabolism	Oxidoreductase		Evidence at protein level	Evidence at protein level	Evidence at protein level	Evidence at protein level	Tissue enhanced	Detected in all		heart muscle: 280.7;liver: 265.6	Cell type enhanced	Detected in all		Cardiomyocytes: 469.2;Proximal tubular cells: 459.7	Low cancer specificity	Detected in all			Low region specificity	Detected in all			Low immune cell specificity	Detected in all			Low lineage specificity	Detected in all			Low cancer specificity	Detected in all			Adipose subcutaneous - Adipocytes (Subcutaneous), Adipose visceral - Adipocytes (Visceral), Breast - Adipocytes (Breast), Heart muscle - Cardiomyocytes, Liver - Hepatocytes, Skeletal muscle - Skeletal myocytes	Low region specificity	Detected in all			Low region specificity	Detected in all			HPA023160, HPA023162, HPA023238	Enhanced		Supported	Mitochondria,Cytosol			No	No		120000	Cluster 38: Monocytes & Neutrophils - Degranulation	Cluster 43: Non-specific - Mitochondrial translation	Cluster 39: Astrocytes - Mixed function	Cluster 40: Non-specific - Unknown function	Cluster 39: Non-specific - Basic cellular processes	1	Mitochondria	Cytosol	HPA023160: AB_1847585, HPA023162: AB_1847586, HPA023238: AB_1847587	prognostic unfavorable (1.49e-4)	unprognostic (5.76e-3)	unprognostic (8.37e-3)	unprognostic (6.13e-3)	unprognostic (2.01e-1)	unprognostic (4.45e-2)	unprognostic (1.68e-2)	unprognostic (8.23e-2)	unprognostic (1.02e-1)	unprognostic (1.55e-1)	unprognostic (9.12e-2)	unprognostic (1.42e-1)	prognostic favorable (1.79e-7)	unprognostic (1.40e-1)	unprognostic (1.73e-2)	unprognostic (1.16e-1)	prognostic favorable (6.06e-4)
MBOAT1	1.52901e-24	0.780381	0.58	0.345	4.59681e-20	CD16+ Mono-like	dJ434O11.1, LPEAT1, LPLAT14, MGC44669, OACT1	ENSG00000172197	Membrane bound O-acyltransferase domain containing 1	Q6ZNC8	6	20099684-20212469	Enzymes, Metabolic proteins, Predicted membrane proteins	Lipid biosynthesis, Lipid metabolism, Phospholipid biosynthesis, Phospholipid metabolism	Acyltransferase, Transferase		Evidence at protein level	Evidence at transcript level	Evidence at protein level	Evidence at protein level	Low tissue specificity	Detected in all			Cell type enhanced	Detected in many		Distal enterocytes: 57.4;Paneth cells: 75.1	Low cancer specificity	Detected in all			Low region specificity	Detected in all			Low immune cell specificity	Detected in all			Low lineage specificity	Detected in all			Low cancer specificity	Detected in all			Skeletal muscle - Fibroblasts	Low region specificity	Detected in many			Low region specificity	Detected in all														Cluster 42: Non-specific - Vesicular transport	Cluster 41: Smooth muscle tissue - ECM organization	Cluster 30: White matter - Myelination	Cluster 53: Squamous epithelial cells - Keratinization	Cluster 16: Intestinal goblet cells - Mucin production					unprognostic (1.26e-2)	unprognostic (4.18e-2)	unprognostic (2.06e-2)	unprognostic (5.85e-3)	unprognostic (3.88e-2)	unprognostic (5.31e-2)	unprognostic (2.55e-2)	unprognostic (6.57e-3)	unprognostic (1.87e-1)	unprognostic (1.62e-3)	prognostic unfavorable (9.15e-4)	unprognostic (2.90e-2)	unprognostic (5.59e-2)	unprognostic (5.17e-2)	unprognostic (2.56e-1)	unprognostic (1.70e-1)	unprognostic (4.24e-2)
WDFY1	3.7045e-24	0.81535	0.672	0.414	1.11372e-19	CD16+ Mono-like	FENS-1, KIAA1435, WDF1, ZFYVE17	ENSG00000085449	WD repeat and FYVE domain containing 1	Q8IWB7	2	223855716-223945357	Predicted intracellular proteins				Evidence at protein level	Evidence at protein level	Evidence at protein level	Evidence at protein level	Low tissue specificity	Detected in all			Low cell type specificity	Detected in many			Low cancer specificity	Detected in all			Low region specificity	Detected in all			Low immune cell specificity	Detected in all			Low lineage specificity	Detected in all			Low cancer specificity	Detected in all			Adipose visceral - Adipose progenitor cells	Low region specificity	Detected in all			Low region specificity	Detected in all			HPA050603, HPA079597	Approved		Supported	Golgi apparatus,Vesicles							Cluster 37: Monocytes & Neutrophils - Innate immune response	Cluster 77: Bone marrow - Cell proliferation	Cluster 49: Hindbrain - Mixed function	Cluster 9: Skin cancer - Melanin biosynthesis	Cluster 55: Non-specific - Transcription		Golgi apparatus, Vesicles		HPA050603: AB_2681188, HPA079597:	unprognostic (2.49e-1)	unprognostic (1.24e-1)	unprognostic (2.94e-1)	unprognostic (7.62e-2)	unprognostic (8.24e-2)	unprognostic (5.31e-2)	unprognostic (2.63e-2)	unprognostic (7.10e-2)	unprognostic (1.26e-1)	unprognostic (2.29e-2)	unprognostic (1.23e-3)	unprognostic (1.36e-1)	unprognostic (3.81e-3)	unprognostic (3.94e-1)	unprognostic (2.98e-1)	unprognostic (3.04e-1)	unprognostic (7.55e-2)
PUDP	5.8561e-24	0.843054	0.503	0.274	1.76058e-19	CD16+ Mono-like	DXF68S1E, FAM16AX, GS1, HDHD1, HDHD1A	ENSG00000130021	Pseudouridine 5'-phosphatase	Q08623	X	6667865-7148158	Enzymes, Predicted intracellular proteins	Nucleotide metabolism	Hydrolase		Evidence at protein level	Evidence at transcript level	Evidence at protein level	Evidence at protein level	Low tissue specificity	Detected in all			Cell type enhanced	Detected in many		Cytotrophoblasts: 49.0	Low cancer specificity	Detected in all			Low region specificity	Detected in all			Low immune cell specificity	Detected in all			Low lineage specificity	Detected in all			Low cancer specificity	Detected in all				Not detected	Not detected			Low region specificity	Detected in all			HPA000292, HPA072672	Approved		Approved	Nucleoplasm,Cytosol						14000	Cluster 33: Non-specific - ATP binding	Cluster 35: Non-specific - Mitochondria	Cluster 21: Non-specific - Metabolism	Cluster 36: Non-specific - mRNA processing	Cluster 24: Cytotrophoblasts - Mitochondria	3	Nucleoplasm	Cytosol	HPA000292: , HPA072672: AB_2732208	unprognostic (1.84e-1)	unprognostic (4.93e-2)	unprognostic (5.15e-3)	unprognostic (1.92e-1)	unprognostic (3.47e-1)	unprognostic (5.63e-3)	unprognostic (1.00e-3)	unprognostic (3.22e-2)	unprognostic (4.86e-2)	unprognostic (4.85e-2)	prognostic unfavorable (7.27e-4)	unprognostic (2.24e-1)	unprognostic (3.06e-2)	unprognostic (2.23e-1)	unprognostic (2.92e-2)	prognostic favorable (4.80e-4)	unprognostic (3.42e-2)
ATP6V1B2	7.21882e-24	0.744742	0.638	0.405	2.17027e-19	CD16+ Mono-like	ATP6B2, HO57, VATB, Vma2, VPP3	ENSG00000147416	ATPase H+ transporting V1 subunit B2	P21281	8	20197381-20226819	Disease related genes, FDA approved drug targets, Human disease related genes, Metabolic proteins, Predicted intracellular proteins, Transporters	Hydrogen ion transport, Ion transport, Transport		Deafness, Disease variant, FDA approved drug targets	Evidence at protein level	Evidence at protein level	Evidence at protein level	Evidence at protein level	Low tissue specificity	Detected in all			Cell type enhanced	Detected in all		Langerhans cells: 211.0;Proximal tubular cells: 219.9	Low cancer specificity	Detected in all			Low region specificity	Detected in all			Immune cell enhanced	Detected in all		neutrophil: 1134.2	Group enriched	Detected in all	10	dendritic cells: 336.8;granulocytes: 1134.2;monocytes: 682.6	Low cancer specificity	Detected in all			Adipose subcutaneous - Macrophages, Adipose visceral - Macrophages, Prostate - Macrophages, Testis - Spermatocytes	Low region specificity	Detected in all			Low region specificity	Detected in all			HPA008147	Enhanced		Supported	Vesicles						310000	Cluster 38: Monocytes & Neutrophils - Degranulation	Cluster 17: Neuronal - Synaptic function	Cluster 14: Neurons - Synaptic function	Cluster 40: Non-specific - Unknown function	Cluster 58: Macrophages - Innate immune response	7	Vesicles		HPA008147: AB_1845195	unprognostic (1.90e-1)	unprognostic (7.24e-3)	unprognostic (3.62e-2)	unprognostic (2.57e-1)	unprognostic (2.84e-2)	unprognostic (5.59e-3)	unprognostic (1.76e-2)	unprognostic (3.78e-2)	unprognostic (4.68e-2)	unprognostic (4.23e-3)	unprognostic (1.29e-2)	unprognostic (1.34e-1)	prognostic favorable (8.41e-4)	unprognostic (2.41e-1)	unprognostic (2.09e-2)	unprognostic (2.47e-2)	unprognostic (5.25e-2)
GDAP2	1.09242e-23	0.940251	0.515	0.279	3.28424e-19	CD16+ Mono-like	dJ776P7.1, FLJ20142, MACROD3	ENSG00000196505	Ganglioside induced differentiation associated protein 2	Q9NXN4	1	117863485-117929621	Disease related genes, Human disease related genes, Predicted intracellular proteins			Disease variant, Neurodegeneration, Spinocerebellar ataxia	Evidence at protein level	Evidence at transcript level	Evidence at protein level	Evidence at protein level	Low tissue specificity	Detected in all			Low cell type specificity	Detected in many			Low cancer specificity	Detected in all			Low region specificity	Detected in all			Low immune cell specificity	Detected in all			Low lineage specificity	Detected in all			Low cancer specificity	Detected in all				Low region specificity	Detected in all			Low region specificity	Detected in all			HPA046185	Approved		Approved	Endoplasmic reticulum			Yes	No			Cluster 42: Non-specific - Vesicular transport	Cluster 40: Non-specific - Transcription	Cluster 55: Non-specific - Transcription	Cluster 37: Non-specific - mRNA processing	Cluster 49: Non-specific - Transcription	2	Endoplasmic reticulum		HPA046185: AB_10960897	unprognostic (4.12e-2)	unprognostic (1.40e-1)	unprognostic (2.64e-1)	unprognostic (1.82e-2)	unprognostic (4.33e-2)	unprognostic (1.05e-1)	unprognostic (1.53e-3)	unprognostic (1.25e-1)	unprognostic (2.60e-1)	unprognostic (4.26e-3)	unprognostic (2.26e-3)	unprognostic (6.38e-2)	unprognostic (1.18e-1)	unprognostic (4.09e-2)	unprognostic (3.28e-2)	unprognostic (8.68e-2)	unprognostic (1.68e-1)
TANK	1.09511e-23	0.536961	0.905	0.766	3.29234e-19	CD16+ Mono-like	I-TRAF, TRAF2	ENSG00000136560	TRAF family member associated NFKB activator	Q92844	2	161136908-161236230	Predicted intracellular proteins	DNA damage, Host-virus interaction			Evidence at protein level	Evidence at protein level	Evidence at protein level	Evidence at protein level	Low tissue specificity	Detected in all			Cell type enhanced	Detected in all		Langerhans cells: 218.0;monocytes: 285.3	Low cancer specificity	Detected in all			Low region specificity	Detected in all			Low immune cell specificity	Detected in all			Low lineage specificity	Detected in all			Low cancer specificity	Detected in all				Low region specificity	Detected in all			Low region specificity	Detected in all			CAB010345, HPA037675, HPA037676	Approved		Supported	Nucleoli,Cytosol							Cluster 28: Neutrophils - Unknown function	Cluster 11: Liver - Plasma proteins	Cluster 21: Non-specific - Metabolism	Cluster 26: Non-specific - Mitochondria & RNA binding	Cluster 29: Monocytes - Innate immune response	12	Cytosol	Nucleoli	CAB010345: AB_2199871, HPA037675: AB_2675600, HPA037676: AB_2675601	unprognostic (1.14e-2)	unprognostic (9.68e-2)	unprognostic (1.53e-1)	unprognostic (5.27e-2)	unprognostic (3.98e-2)	unprognostic (1.06e-1)	prognostic unfavorable (2.90e-4)	unprognostic (1.71e-1)	unprognostic (2.98e-2)	unprognostic (4.16e-2)	unprognostic (1.06e-1)	unprognostic (2.58e-1)	prognostic unfavorable (2.78e-6)	unprognostic (2.13e-2)	unprognostic (2.00e-1)	unprognostic (5.69e-3)	unprognostic (2.30e-2)
NDUFA6	1.8371e-23	0.722551	0.58	0.368	5.52306e-19	CD16+ Mono-like	B14, CI-B14, LYRM6, NADHB14	ENSG00000184983	NADH:ubiquinone oxidoreductase subunit A6	P56556	22	42085526-42090884	Disease related genes, Human disease related genes, Metabolic proteins, Predicted intracellular proteins	Electron transport, Respiratory chain, Transport		Disease variant, Primary mitochondrial disease	Evidence at protein level	Evidence at transcript level	Evidence at protein level	Evidence at protein level	Low tissue specificity	Detected in all			Cell type enhanced	Detected in all		Cardiomyocytes: 2445.8;Distal tubular cells: 872.9	Low cancer specificity	Detected in all			Low region specificity	Detected in all			Low immune cell specificity	Detected in all			Low lineage specificity	Detected in all			Low cancer specificity	Detected in all			Heart muscle - Cardiomyocytes	Low region specificity	Detected in all			Low region specificity	Detected in all														Cluster 25: Non-specific - Unknown function	Cluster 35: Non-specific - Mitochondria	Cluster 42: Choroid plexus - Mitochondria	Cluster 66: Non-specific - Mitochondria	Cluster 68: Cardiomyocytes - Muscle contraction	1				unprognostic (3.48e-2)	prognostic favorable (3.87e-4)	unprognostic (7.00e-3)	prognostic favorable (4.96e-4)	unprognostic (1.65e-1)	unprognostic (1.13e-1)	unprognostic (1.55e-2)	unprognostic (4.02e-2)	unprognostic (2.71e-2)	unprognostic (1.47e-2)	unprognostic (8.28e-2)	unprognostic (3.61e-1)	prognostic favorable (1.05e-6)	unprognostic (2.15e-1)	unprognostic (1.63e-1)	unprognostic (9.49e-2)	unprognostic (4.84e-2)
ABRACL	1.86675e-23	0.544309	0.793	0.584	5.61218e-19	CD16+ Mono-like	C6orf115, Costars, HSPC280, PRO2013	ENSG00000146386	ABRA C-terminal like	Q9P1F3	6	139028745-139043302	Plasma proteins, Predicted intracellular proteins				Evidence at protein level	Evidence at protein level	Evidence at protein level	Evidence at protein level	Low tissue specificity	Detected in all			Cell type enhanced	Detected in many		Hofbauer cells: 366.4;Proximal tubular cells: 417.3	Low cancer specificity	Detected in all			Low region specificity	Detected in all			Low immune cell specificity	Detected in all			Low lineage specificity	Detected in all			Low cancer specificity	Detected in all			Adipose subcutaneous - Macrophages, Kidney - Proximal tubular cells, Skin - Outer root sheath cells, Testis - Sertoli cells	Low region specificity	Detected in all			Low region specificity	Detected in all			HPA030217	Enhanced		Approved	Nucleoplasm,Cytosol						9200000	Cluster 12: Non-specific - Mitochondrial translation	Cluster 67: Lymphoid tissue & Bone marrow - Cell proliferation	Cluster 51: Neurons - Mixed function	Cluster 28: Non-specific - Nuclear processes	Cluster 19: NK-cells - Adaptive immune response		Nucleoplasm	Cytosol	HPA030217: AB_10602335	unprognostic (1.10e-2)	unprognostic (1.63e-1)	unprognostic (9.30e-2)	unprognostic (2.28e-1)	unprognostic (2.13e-1)	unprognostic (1.72e-1)	unprognostic (7.93e-3)	unprognostic (1.37e-1)	unprognostic (1.50e-1)	unprognostic (2.21e-1)	unprognostic (8.17e-2)	unprognostic (2.16e-1)	unprognostic (3.07e-3)	unprognostic (5.90e-3)	unprognostic (3.63e-2)	unprognostic (3.29e-2)	prognostic favorable (1.65e-6)
GLUL	1.97556e-23	0.510981	0.824	0.631	5.93931e-19	CD16+ Mono-like	GLNS	ENSG00000135821	Glutamate-ammonia ligase	P15104	1	182378098-182392206	Disease related genes, Enzymes, Human disease related genes, Metabolic proteins, Plasma proteins, Potential drug targets, Predicted intracellular proteins	Angiogenesis	Ligase, Transferase	Disease variant	Evidence at protein level	Evidence at protein level	Evidence at protein level	Evidence at protein level	Tissue enhanced	Detected in all		skeletal muscle: 1392.6	Group enriched	Detected in all	5	Late spermatids: 8557.1;Muller glia cells: 5611.2	Cancer enhanced	Detected in all		liver cancer: 365.1	Low region specificity	Detected in all			Immune cell enhanced	Detected in all		neutrophil: 657.9	Lineage enriched	Detected in all	4	granulocytes: 657.9	Low cancer specificity	Detected in all			Breast - Adipocytes (Breast), Skin - Macrophages, Thyroid - Thyroid glandular cells	Low region specificity	Detected in all			Low region specificity	Detected in all			HPA007316, HPA007571, CAB008636	Approved		Supported	Plasma membrane,Mitochondria,Cytosol						150000	Cluster 35: Neutrophils - Protein binding	Cluster 3: Non-specific - Unknown function	Cluster 19: Astrocytes - Mixed function	Cluster 44: Connective tissue cells - ECM organization	Cluster 36: Late spermatids - Unknown function	2	Mitochondria, Cytosol	Plasma membrane	CAB008636: AB_1616669, HPA007316: AB_888438, HPA007571: AB_1078980	prognostic favorable (4.81e-4)	unprognostic (1.52e-3)	unprognostic (3.89e-1)	unprognostic (3.32e-1)	unprognostic (1.25e-1)	unprognostic (9.52e-2)	unprognostic (7.58e-2)	unprognostic (1.03e-1)	unprognostic (1.26e-1)	unprognostic (8.92e-2)	unprognostic (1.32e-1)	unprognostic (1.17e-1)	unprognostic (1.38e-2)	unprognostic (4.17e-2)	unprognostic (2.06e-1)	unprognostic (5.55e-2)	unprognostic (4.53e-3)
CPEB4	2.12174e-23	0.637272	0.61	0.401	6.37881e-19	CD16+ Mono-like	KIAA1673	ENSG00000113742	Cytoplasmic polyadenylation element binding protein 4	Q17RY0	5	173888349-173961980	Predicted intracellular proteins		RNA-binding		Evidence at protein level	Evidence at protein level	Evidence at protein level	Evidence at protein level	Low tissue specificity	Detected in all			Cell type enhanced	Detected in all		Oligodendrocyte precursor cells: 302.3	Low cancer specificity	Detected in all			Low region specificity	Detected in all			Immune cell enhanced	Detected in many		neutrophil: 5.7	Low lineage specificity	Detected in many			Low cancer specificity	Detected in all				Low region specificity	Detected in all			Low region specificity	Detected in all			HPA038394			Approved	Nucleoplasm,Golgi apparatus,Vesicles							Cluster 28: Neutrophils - Unknown function	Cluster 56: Non-specific - Unknown function	Cluster 31: Non-specific - Transcription	Cluster 47: Leukemia - Hemostasis	Cluster 74: Neutrophils - Degranulation	1	Nucleoplasm, Golgi apparatus	Vesicles	HPA038394: AB_10671226	unprognostic (2.12e-1)	unprognostic (3.05e-1)	unprognostic (1.12e-1)	unprognostic (3.99e-1)	unprognostic (8.80e-2)	unprognostic (2.91e-1)	unprognostic (4.58e-1)	unprognostic (8.75e-2)	unprognostic (2.54e-1)	unprognostic (9.37e-3)	unprognostic (1.44e-1)	unprognostic (7.84e-2)	prognostic favorable (4.99e-8)	unprognostic (2.66e-1)	unprognostic (4.73e-2)	unprognostic (1.42e-2)	unprognostic (3.83e-2)
ZNF217	2.12773e-23	0.791206	0.615	0.387	6.3968e-19	CD16+ Mono-like	ZABC1	ENSG00000171940	Zinc finger protein 217	O75362	20	53567071-53609907	Predicted intracellular proteins, Transcription factors	Transcription, Transcription regulation	DNA-binding, Repressor		Evidence at protein level	Evidence at protein level	Evidence at protein level	Evidence at protein level	Low tissue specificity	Detected in many			Cell type enhanced	Detected in many		Glandular and luminal cells: 146.9;Squamous epithelial cells: 117.2	Low cancer specificity	Detected in all			Low region specificity	Detected in all			Low immune cell specificity	Detected in all			Low lineage specificity	Detected in all			Low cancer specificity	Detected in all			Testis - Spermatocytes	Low region specificity	Detected in many			Low region specificity	Detected in all			HPA051857	Approved		Enhanced	Nuclear speckles,Mitochondria							Cluster 21: Neutrophils - Unknown function	Cluster 70: Lymphoid tissue - Immune response	Cluster 39: Astrocytes - Mixed function	Cluster 27: Breast cancer - Unknown function	Cluster 37: Glandular & Luminal cells - Unknown function		Nuclear speckles	Mitochondria	HPA051857: AB_2681641	unprognostic (4.17e-2)	unprognostic (4.05e-1)	unprognostic (2.41e-1)	unprognostic (1.18e-1)	unprognostic (1.44e-1)	unprognostic (3.72e-2)	unprognostic (2.49e-3)	unprognostic (1.19e-1)	unprognostic (1.47e-2)	unprognostic (7.17e-2)	unprognostic (4.13e-3)	unprognostic (2.87e-2)	unprognostic (2.03e-1)	unprognostic (2.33e-1)	unprognostic (2.90e-1)	unprognostic (2.67e-1)	unprognostic (2.52e-2)
C1GALT1	2.15177e-23	0.671224	0.546	0.352	6.46908e-19	CD16+ Mono-like	C1GALT, T-synthase	ENSG00000106392	Core 1 synthase, glycoprotein-N-acetylgalactosamine 3-beta-galactosyltransferase 1	Q9NS00	7	7156934-7248616	Enzymes, Metabolic proteins, Predicted intracellular proteins	Angiogenesis, Differentiation	Developmental protein, Glycosyltransferase, Transferase		Evidence at protein level	Evidence at protein level	Evidence at protein level	Evidence at protein level	Low tissue specificity	Detected in all			Cell type enhanced	Detected in all		Oligodendrocytes: 190.2;Syncytiotrophoblasts: 227.3	Low cancer specificity	Detected in all			Low region specificity	Detected in all			Low immune cell specificity	Detected in all			Low lineage specificity	Detected in all			Low cancer specificity	Detected in all				Low region specificity	Detected in all			Low region specificity	Detected in all			HPA011294, HPA012819	Enhanced		Approved	Nuclear bodies,Cytosol						43000	Cluster 32: Basophils - Transcription	Cluster 40: Non-specific - Transcription	Cluster 30: White matter - Myelination	Cluster 67: Non-specific - Unknown function	Cluster 27: Syncytiotrophoblasts - Pregnancy		Nuclear bodies, Cytosol		HPA011294: AB_1845623, HPA012819: AB_1845624	unprognostic (1.52e-1)	prognostic unfavorable (1.04e-4)	unprognostic (7.38e-2)	unprognostic (8.78e-2)	unprognostic (2.97e-2)	unprognostic (1.04e-2)	prognostic unfavorable (1.42e-5)	unprognostic (2.03e-2)	unprognostic (2.26e-1)	unprognostic (1.17e-1)	unprognostic (1.43e-1)	unprognostic (1.40e-1)	unprognostic (2.83e-1)	unprognostic (3.28e-1)	unprognostic (8.28e-2)	unprognostic (1.08e-1)	unprognostic (1.33e-1)
ACER3	2.15973e-23	0.641417	0.722	0.519	6.49303e-19	CD16+ Mono-like	APHC, FLJ11238, PHCA	ENSG00000078124	Alkaline ceramidase 3	Q9NUN7	11	76860859-77026797	Disease related genes, Enzymes, Human disease related genes, Metabolic proteins, Potential drug targets, Predicted membrane proteins	Lipid metabolism, Sphingolipid metabolism	Hydrolase	Disease variant, Leukodystrophy	Evidence at protein level	Evidence at transcript level	Evidence at protein level	Evidence at protein level	Low tissue specificity	Detected in all			Cell type enhanced	Detected in all		granulocytes: 182.8;Oligodendrocyte precursor cells: 149.5;Oligodendrocytes: 311.9	Low cancer specificity	Detected in all			Low region specificity	Detected in all			Low immune cell specificity	Detected in many			Low lineage specificity	Detected in many			Low cancer specificity	Detected in all			Breast - Adipocytes (Breast), Skeletal muscle - Endothelial cells, Testis - Early spermatids	Low region specificity	Detected in all			Low region specificity	Detected in all			HPA070087	Approved										Cluster 29: Non-specific - Unknown function	Cluster 9: Oligodendrocytes - Myelination	Cluster 28: Oligodendrocytes - Mixed function	Cluster 24: Non-specific - Unknown function	Cluster 58: Macrophages - Innate immune response				HPA070087: AB_2732147	unprognostic (1.32e-1)	unprognostic (1.51e-1)	unprognostic (9.54e-3)	unprognostic (1.37e-1)	unprognostic (4.06e-2)	unprognostic (1.34e-1)	prognostic unfavorable (2.49e-4)	unprognostic (7.13e-2)	unprognostic (2.35e-3)	unprognostic (8.45e-3)	unprognostic (1.30e-1)	unprognostic (3.68e-3)	prognostic unfavorable (2.73e-4)	unprognostic (5.24e-2)	unprognostic (3.37e-1)	unprognostic (9.88e-2)	unprognostic (7.97e-2)
METTL7A	2.67323e-23	0.743643	0.594	0.36	8.0368e-19	CD16+ Mono-like	DKFZP586A0522	ENSG00000185432	Methyltransferase like 7A	Q9H8H3	12	50923472-50932510	Predicted membrane proteins	Host-virus interaction	Methyltransferase, Transferase		Evidence at protein level	Evidence at protein level	Evidence at protein level	Evidence at protein level	Tissue enhanced	Detected in all		liver: 410.2	Cell type enhanced	Detected in all		Hepatocytes: 802.8;Kupffer cells: 327.6	Low cancer specificity	Detected in all			Low region specificity	Detected in all			Group enriched	Detected in many	5	basophil: 94.8;classical monocyte: 34.9;eosinophil: 69.9;intermediate monocyte: 37.4;memory B-cell: 31.8;myeloid DC: 30.4;naive B-cell: 34.1;non-classical monocyte: 59.0;plasmacytoid DC: 25.0	Low lineage specificity	Detected in all			Cancer enhanced	Detected in many		Myeloma: 88.0	Liver - Hepatocytes, Thyroid - Thyroid glandular cells	Not detected	Not detected			Low region specificity	Detected in many			HPA017434			Supported	Lipid droplets						18000	Cluster 10: Non-specific - Membrane trafficking	Cluster 1: Liver & Kidney - Metabolism	Cluster 44: Non-specific - Mixed function	Cluster 44: Connective tissue cells - ECM organization	Cluster 53: Fibroblasts - ECM organization	7	Lipid droplets		HPA017434: AB_1853835	unprognostic (2.31e-2)	unprognostic (2.82e-2)	unprognostic (9.85e-3)	unprognostic (9.43e-2)	unprognostic (1.52e-1)	unprognostic (3.38e-2)	unprognostic (1.09e-3)	unprognostic (2.68e-3)	unprognostic (5.48e-2)	unprognostic (9.94e-2)	unprognostic (2.57e-2)	unprognostic (4.49e-2)	prognostic favorable (0.00e+0)	unprognostic (8.64e-2)	unprognostic (5.94e-2)	unprognostic (1.39e-1)	unprognostic (1.22e-2)
CSF2RA	2.72078e-23	0.573266	0.644	0.391	8.17974e-19	CD16+ Mono-like	alphaGMR, CD116, CSF2R	ENSG00000198223	Colony stimulating factor 2 receptor subunit alpha	P15509	X	1268800-1310381	Cancer-related genes, CD markers, Disease related genes, FDA approved drug targets, Human disease related genes, Predicted membrane proteins, Predicted secreted proteins		Receptor	Cancer-related genes, Disease variant, FDA approved drug targets	Evidence at protein level	Evidence at transcript level	Evidence at protein level	Evidence at protein level	Tissue enhanced	Detected in many		placenta: 61.6	Cell type enhanced	Detected in many		Cytotrophoblasts: 243.7;Extravillous trophoblasts: 130.8;Langerhans cells: 703.6;Macrophages: 108.0;Schwann cells: 140.4;Syncytiotrophoblasts: 345.1	Low cancer specificity	Detected in all			Low region specificity	Detected in all			Immune cell enhanced	Detected in many		neutrophil: 319.8	Group enriched	Detected in all	29	dendritic cells: 170.1;granulocytes: 319.8;monocytes: 160.9	Cancer enriched	Detected in many	7	Adrenocortical cancer: 111.7	Adipose subcutaneous - Adipocytes (Subcutaneous), Pancreas - Macrophages, Skeletal muscle - Macrophages, Thyroid - T-cells	Low region specificity	Detected in single							CAB016148	Uncertain				Secreted to blood	Receptor				13000000	Cluster 38: Monocytes & Neutrophils - Degranulation	Cluster 58: Placenta - Pregnancy	Cluster 20: Macrophages & Microglia - Immune response	Cluster 34: Testis cancer - Unknown function	Cluster 28: Dendritic cells - Antigen presentation	1			CAB016148: AB_626868	unprognostic (4.19e-2)	prognostic favorable (2.38e-5)	unprognostic (5.47e-2)	unprognostic (4.33e-2)	unprognostic (4.88e-2)	prognostic favorable (2.81e-4)	unprognostic (8.24e-2)	unprognostic (2.17e-1)	unprognostic (5.55e-2)	unprognostic (8.48e-2)	unprognostic (8.89e-2)	unprognostic (3.80e-1)	unprognostic (2.89e-2)	unprognostic (8.91e-3)	prognostic unfavorable (5.53e-4)	unprognostic (3.60e-1)	unprognostic (9.44e-2)
B4GALT1	3.28266e-23	0.533102	0.719	0.502	9.86898e-19	CD16+ Mono-like	beta4Gal-T1, GGTB2	ENSG00000086062	Beta-1,4-galactosyltransferase 1	P15291	9	33104082-33167356	Disease related genes, Enzymes, Human disease related genes, Metabolic proteins, Plasma proteins, Potential drug targets, Predicted membrane proteins	Lipid metabolism	Glycosyltransferase, Transferase	Congenital disorder of glycosylation	Evidence at protein level	Evidence at protein level	Evidence at protein level	Evidence at protein level	Low tissue specificity	Detected in all			Cell type enhanced	Detected in many		dendritic cells: 310.7;Langerhans cells: 357.0;monocytes: 409.6	Low cancer specificity	Detected in all			Low region specificity	Detected in all			Immune cell enhanced	Detected in all		plasmacytoid DC: 215.8	Low lineage specificity	Detected in all			Low cancer specificity	Detected in all				Low region specificity	Detected in all			Low region specificity	Detected in all			HPA010806, HPA010807	Enhanced		Enhanced	Golgi apparatus	Intracellular and membrane	Enzyme				97000000	Cluster 30: Non-specific - DNA binding	Cluster 51: Thyroid gland - Unknown function	Cluster 20: Macrophages & Microglia - Immune response	Cluster 7: Liver cancer - Metabolism	Cluster 29: Monocytes - Innate immune response		Golgi apparatus		HPA010806: AB_1078255, HPA010807: AB_1078254	unprognostic (7.57e-2)	unprognostic (1.24e-2)	unprognostic (2.09e-1)	prognostic favorable (6.85e-7)	unprognostic (1.83e-2)	unprognostic (9.94e-2)	unprognostic (3.08e-2)	prognostic unfavorable (1.25e-4)	unprognostic (1.07e-1)	unprognostic (5.45e-2)	unprognostic (1.68e-3)	unprognostic (2.78e-1)	unprognostic (7.93e-3)	unprognostic (4.98e-2)	unprognostic (3.91e-2)	unprognostic (7.07e-2)	unprognostic (3.46e-2)
MALT1	3.47553e-23	0.941139	0.604	0.341	1.04488e-18	CD16+ Mono-like	MLT, PCASP1	ENSG00000172175	MALT1 paracaspase	Q9UDY8	18	58671465-58754477	Cancer-related genes, Disease related genes, Enzymes, Human disease related genes, Potential drug targets, Predicted intracellular proteins	Immunity, Ubl conjugation pathway	Hydrolase, Protease	Cancer-related genes, Disease variant	Evidence at protein level	Evidence at protein level	Evidence at protein level	Evidence at protein level	Low tissue specificity	Detected in all			Cell type enhanced	Detected in all		dendritic cells: 215.9;Langerhans cells: 133.0;monocytes: 213.1	Low cancer specificity	Detected in all			Low region specificity	Detected in all			Low immune cell specificity	Detected in some			Low lineage specificity	Detected in many			Low cancer specificity	Detected in all			Prostate - Prostate glandular cells, Skin - Keratinocyte (other), Testis - Spermatocytes	Low region specificity	Detected in many			Low region specificity	Detected in all			CAB004494, HPA048432	Enhanced		Approved	Nucleoli fibrillar center,Cytosol			No	No			Cluster 14: Non-specific - Unknown function	Cluster 29: Squamous epithelium - Innate immune response	Cluster 15: Non-specific - Transcription	Cluster 55: Lymphoma - Immune response	Cluster 28: Dendritic cells - Antigen presentation	8	Nucleoli fibrillar center	Cytosol	CAB004494: AB_627909, HPA048432: AB_2680389	unprognostic (3.25e-1)	unprognostic (2.31e-1)	unprognostic (3.64e-2)	unprognostic (3.25e-2)	unprognostic (1.65e-3)	unprognostic (4.67e-2)	unprognostic (6.46e-2)	unprognostic (4.50e-2)	unprognostic (3.33e-2)	unprognostic (4.16e-3)	unprognostic (3.74e-1)	unprognostic (2.07e-1)	unprognostic (2.53e-2)	unprognostic (2.34e-1)	unprognostic (2.97e-1)	unprognostic (1.03e-1)	unprognostic (6.00e-2)
MAP2K3	3.93626e-23	0.611385	0.66	0.409	1.1834e-18	CD16+ Mono-like	MAPKK3, MEK3, MKK3, PRKMK3	ENSG00000034152	Mitogen-activated protein kinase kinase 3	P46734	17	21284672-21315232	Disease related genes, Enzymes, Potential drug targets, Predicted intracellular proteins		Kinase, Serine/threonine-protein kinase, Transferase, Tyrosine-protein kinase	Disease variant	Evidence at protein level	Evidence at protein level	Evidence at protein level	Evidence at protein level	Tissue enhanced	Detected in all		bone marrow: 209.6	Cell type enhanced	Detected in many		Langerhans cells: 292.0	Low cancer specificity	Detected in all			Low region specificity	Detected in all			Low immune cell specificity	Detected in all			Low lineage specificity	Detected in all			Low cancer specificity	Detected in all				Low region specificity	Detected in all			Low region specificity	Detected in all			CAB018548	Approved		Supported	Nucleoplasm,Cytosol						28000	Cluster 37: Monocytes & Neutrophils - Innate immune response	Cluster 56: Non-specific - Unknown function	Cluster 42: Choroid plexus - Mitochondria	Cluster 64: Connective tissue cells - ECM organization	Cluster 29: Monocytes - Innate immune response	5	Nucleoplasm, Cytosol		CAB018548: AB_631927	unprognostic (2.31e-1)	unprognostic (6.39e-2)	unprognostic (4.63e-2)	unprognostic (3.68e-1)	unprognostic (3.54e-3)	unprognostic (1.60e-1)	unprognostic (2.97e-2)	unprognostic (1.35e-2)	unprognostic (5.25e-3)	unprognostic (1.88e-2)	unprognostic (3.16e-2)	unprognostic (2.18e-2)	unprognostic (1.33e-1)	unprognostic (6.48e-2)	unprognostic (1.22e-2)	unprognostic (2.92e-1)	unprognostic (1.77e-1)
TRAF3	4.55244e-23	0.555119	0.788	0.544	1.36864e-18	CD16+ Mono-like	CAP-1, CD40bp, CRAF1, LAP1, RNF118	ENSG00000131323	TNF receptor associated factor 3	Q13114	14	102777449-102911500	Cancer-related genes, Disease related genes, Enzymes, Human disease related genes, Potential drug targets, Predicted intracellular proteins	Apoptosis, Host-virus interaction, Immunity, Ubl conjugation pathway	Transferase	Cancer-related genes, Disease variant	Evidence at protein level	Evidence at protein level	Evidence at protein level	Evidence at protein level	Low tissue specificity	Detected in all			Cell type enhanced	Detected in all		Excitatory neurons: 104.7	Low cancer specificity	Detected in all			Low region specificity	Detected in all			Low immune cell specificity	Detected in all			Low lineage specificity	Detected in all			Low cancer specificity	Detected in all			Testis - Spermatogonia	Low region specificity	Detected in all			Low region specificity	Detected in all			HPA002933	Uncertain										Cluster 12: Non-specific - Mitochondrial translation	Cluster 70: Lymphoid tissue - Immune response	Cluster 29: Forebrain - Mixed function	Cluster 55: Lymphoma - Immune response	Cluster 34: Neurons - Neuronal signaling	29			HPA002933: AB_1080352	unprognostic (4.06e-2)	unprognostic (1.75e-2)	unprognostic (2.08e-2)	unprognostic (4.49e-3)	unprognostic (5.25e-2)	unprognostic (4.17e-2)	prognostic unfavorable (1.02e-5)	unprognostic (1.31e-1)	unprognostic (7.24e-2)	unprognostic (1.16e-1)	prognostic favorable (2.42e-5)	unprognostic (1.29e-1)	unprognostic (2.29e-2)	unprognostic (1.28e-1)	unprognostic (1.71e-1)	unprognostic (3.13e-2)	unprognostic (2.12e-1)
AP3S2	5.50562e-23	0.877645	0.588	0.38	1.65521e-18	CD16+ Mono-like	sigma3b	ENSG00000157823	Adaptor related protein complex 3 subunit sigma 2	P59780	15	89830599-89894638	Predicted intracellular proteins	Protein transport, Transport			Evidence at protein level	Evidence at transcript level	Evidence at transcript level	Evidence at protein level	Low tissue specificity	Detected in all			Low cell type specificity	Detected in many			Low cancer specificity	Detected in all			Low region specificity	Detected in all			Low immune cell specificity	Detected in all			Low lineage specificity	Detected in all			Low cancer specificity	Detected in all			Adipose subcutaneous - Adipocytes (Subcutaneous), Liver - Hepatocytes, Thyroid - Thyroid glandular cells	Low region specificity	Detected in all			Low region specificity	Detected in all			HPA049270	Uncertain		Approved	Vesicles							Cluster 37: Monocytes & Neutrophils - Innate immune response	Cluster 19: Non-specific - Basic cellular processes	Cluster 45: Non-specific - Mixed function	Cluster 58: Non-specific - Nuclear processes	Cluster 5: Enterocytes - Absorption		Vesicles		HPA049270: AB_2680696	unprognostic (1.46e-1)	unprognostic (1.60e-2)	unprognostic (1.18e-2)	unprognostic (1.12e-1)	unprognostic (2.28e-1)	unprognostic (2.68e-1)	unprognostic (3.78e-2)	unprognostic (5.27e-2)	unprognostic (3.03e-1)	unprognostic (7.59e-2)	unprognostic (1.22e-1)	unprognostic (4.31e-2)	prognostic favorable (5.55e-16)	unprognostic (7.97e-2)	unprognostic (1.13e-1)	unprognostic (2.43e-1)	unprognostic (8.67e-3)
P4HA1	6.97371e-23	0.643552	0.633	0.422	2.09658e-18	CD16+ Mono-like	C-P4Halpha(I), P4HA	ENSG00000122884	Prolyl 4-hydroxylase subunit alpha 1	P13674	10	73007217-73096974	Enzymes, Metabolic proteins, Plasma proteins, Predicted intracellular proteins		Dioxygenase, Oxidoreductase		Evidence at protein level	Evidence at protein level	Evidence at protein level	Evidence at protein level	Low tissue specificity	Detected in all			Low cell type specificity	Detected in many			Low cancer specificity	Detected in all			Low region specificity	Detected in all			Low immune cell specificity	Detected in all			Low lineage specificity	Detected in all			Low cancer specificity	Detected in all			Adipose visceral - Adipose progenitor cells	Low region specificity	Detected in all			Low region specificity	Detected in all			HPA007599, HPA026593	Enhanced		Supported	Endoplasmic reticulum,Vesicles,Mitochondria	Intracellular and membrane	Enzyme	Yes	No		60000	Cluster 40: Monocytes - Innate immune response	Cluster 19: Non-specific - Basic cellular processes	Cluster 55: Non-specific - Transcription	Cluster 15: Kidney cancer - Membrane components	Cluster 35: Respiratory epithelial cells - Unknown function	1	Endoplasmic reticulum	Vesicles, Mitochondria	HPA007599: AB_1854891, HPA026593: AB_1854892	prognostic unfavorable (9.01e-4)	prognostic unfavorable (3.19e-5)	unprognostic (2.76e-3)	unprognostic (3.04e-1)	unprognostic (1.69e-2)	prognostic unfavorable (1.19e-5)	unprognostic (2.30e-1)	prognostic unfavorable (5.10e-4)	unprognostic (1.28e-1)	unprognostic (2.29e-1)	prognostic unfavorable (2.85e-4)	unprognostic (9.15e-2)	prognostic unfavorable (9.40e-9)	unprognostic (3.14e-1)	unprognostic (4.22e-2)	unprognostic (1.02e-2)	unprognostic (5.75e-2)
CRK	1.18689e-22	0.657994	0.572	0.375	3.56826e-18	CD16+ Mono-like		ENSG00000167193	CRK proto-oncogene, adaptor protein	P46108	17	1420689-1463162	Predicted intracellular proteins			Proto-oncogene	Evidence at protein level	Evidence at protein level	Evidence at protein level	Evidence at protein level	Low tissue specificity	Detected in all			Low cell type specificity	Detected in all			Low cancer specificity	Detected in all			Low region specificity	Detected in all			Low immune cell specificity	Detected in all			Low lineage specificity	Detected in all			Low cancer specificity	Detected in all			Breast - Adipocytes (Breast)	Low region specificity	Detected in all			Low region specificity	Detected in all			CAB010485, HPA068087	Approved		Approved	Plasma membrane						400000	Cluster 21: Neutrophils - Unknown function	Cluster 11: Liver - Plasma proteins	Cluster 45: Non-specific - Mixed function	Cluster 42: Non-specific - Unknown function	Cluster 72: Alveolar cells - Lung function	54	Plasma membrane		CAB010485: AB_2085043, HPA068087: AB_2685950	unprognostic (6.82e-3)	unprognostic (1.94e-1)	unprognostic (8.70e-3)	unprognostic (5.34e-2)	unprognostic (2.43e-1)	unprognostic (3.32e-2)	unprognostic (2.48e-1)	unprognostic (1.67e-2)	unprognostic (6.65e-2)	unprognostic (1.88e-1)	unprognostic (2.65e-1)	unprognostic (5.35e-2)	unprognostic (1.96e-1)	unprognostic (1.67e-1)	unprognostic (3.77e-1)	unprognostic (1.56e-1)	unprognostic (3.93e-2)
ZDHHC7	1.51193e-22	0.760623	0.589	0.348	4.54546e-18	CD16+ Mono-like	DHHC7, FLJ10792, FLJ20279, SERZ-B, SERZ1, ZNF370	ENSG00000153786	Zinc finger DHHC-type palmitoyltransferase 7	Q9NXF8	16	84974175-85011535	Enzymes, Metabolic proteins, Predicted membrane proteins		Acyltransferase, Transferase		Evidence at protein level	Evidence at protein level	Evidence at protein level	Evidence at protein level	Low tissue specificity	Detected in all			Cell type enhanced	Detected in all		Alveolar cells type 1: 72.0	Low cancer specificity	Detected in all			Low region specificity	Detected in all			Low immune cell specificity	Detected in many			Low lineage specificity	Detected in all			Low cancer specificity	Detected in all			Adipose visceral - Adipose progenitor cells, Breast - Fibroblasts	Low region specificity	Detected in all			Low region specificity	Detected in all			HPA019215, HPA059054, HPA059642	Uncertain		Supported	Golgi apparatus							Cluster 29: Non-specific - Unknown function	Cluster 19: Non-specific - Basic cellular processes	Cluster 42: Choroid plexus - Mitochondria	Cluster 68: Non-specific - Cell cycle regulation	Cluster 29: Monocytes - Innate immune response		Golgi apparatus		HPA019215: AB_2670102, HPA059054: AB_2683892, HPA059642: AB_2684093	unprognostic (9.77e-2)	unprognostic (2.12e-1)	unprognostic (6.70e-2)	unprognostic (1.09e-1)	unprognostic (2.31e-1)	unprognostic (8.76e-2)	prognostic unfavorable (4.20e-4)	unprognostic (1.41e-2)	unprognostic (5.78e-2)	unprognostic (2.21e-2)	unprognostic (7.79e-3)	unprognostic (8.04e-2)	prognostic favorable (1.12e-5)	unprognostic (1.67e-1)	unprognostic (1.36e-2)	unprognostic (2.45e-1)	unprognostic (5.42e-2)
CLTB	1.97377e-22	0.61925	0.527	0.345	5.93393e-18	CD16+ Mono-like	Lcb	ENSG00000175416	Clathrin light chain B	P09497	5	176392501-176416539	Plasma proteins, Predicted intracellular proteins, Transporters				Evidence at protein level	Evidence at protein level	Evidence at protein level	Evidence at protein level	Low tissue specificity	Detected in all			Cell type enhanced	Detected in all		Distal enterocytes: 798.8;Extravillous trophoblasts: 687.0;Suprabasal keratinocytes: 1123.1	Low cancer specificity	Detected in all			Low region specificity	Detected in all			Low immune cell specificity	Detected in all			Low lineage specificity	Detected in all			Low cancer specificity	Detected in all			Prostate - Smooth muscle cells	Low region specificity	Detected in all			Low region specificity	Detected in all			CAB003692, HPA036458	Approved		Supported	Vesicles,Plasma membrane,Cytosol							Cluster 45: Eosinophils - Unknown function	Cluster 21: Testis - Unknown function	Cluster 52: Neurons & Synapses - Synaptic function	Cluster 53: Squamous epithelial cells - Keratinization	Cluster 45: Non-specific - Mixed function	2	Vesicles	Plasma membrane, Cytosol	CAB003692: AB_425372, HPA036458: AB_2675136	unprognostic (1.09e-1)	unprognostic (1.73e-1)	unprognostic (4.51e-2)	unprognostic (1.46e-1)	unprognostic (1.34e-2)	unprognostic (1.60e-1)	unprognostic (3.54e-3)	unprognostic (1.83e-2)	unprognostic (1.74e-2)	unprognostic (1.93e-1)	unprognostic (7.42e-3)	unprognostic (1.25e-1)	prognostic unfavorable (7.89e-5)	unprognostic (3.55e-1)	unprognostic (7.50e-2)	unprognostic (8.59e-2)	unprognostic (1.60e-2)
ARHGEF1	2.1963e-22	0.802992	0.59	0.342	6.60294e-18	CD16+ Mono-like	LBCL2, P115-RHOGEF, SUB1.5	ENSG00000076928	Rho guanine nucleotide exchange factor 1	Q92888	19	41883173-41930150	Disease related genes, Human disease related genes, Plasma proteins, Predicted intracellular proteins		GTPase activation, Guanine-nucleotide releasing factor		Evidence at protein level	Evidence at protein level	Evidence at protein level	Evidence at protein level	Tissue enhanced	Detected in all		lymphoid tissue: 164.4	Cell type enhanced	Detected in many		monocytes: 118.6;NK-cells: 178.7;T-cells: 154.6	Low cancer specificity	Detected in all			Low region specificity	Detected in all			Low immune cell specificity	Detected in all			Low lineage specificity	Detected in all			Low cancer specificity	Detected in all			Prostate - T-cells, Thyroid - T-cells	Low region specificity	Detected in all			Low region specificity	Detected in all			CAB009502, HPA012924, HPA060784	Enhanced		Enhanced	Plasma membrane,Cytosol							Cluster 33: Non-specific - ATP binding	Cluster 70: Lymphoid tissue - Immune response	Cluster 11: White matter - Signal transduction	Cluster 46: Lymphoma - Humoral immune response	Cluster 19: NK-cells - Adaptive immune response	2	Plasma membrane, Cytosol		CAB009502: AB_667785, HPA012924: AB_1845000, HPA060784: AB_2684363	prognostic favorable (5.92e-4)	unprognostic (2.09e-1)	unprognostic (8.29e-3)	unprognostic (8.10e-3)	unprognostic (7.63e-2)	unprognostic (7.59e-3)	unprognostic (4.99e-2)	unprognostic (7.28e-2)	unprognostic (5.88e-2)	unprognostic (1.84e-2)	unprognostic (6.59e-2)	unprognostic (3.29e-3)	prognostic unfavorable (3.36e-8)	unprognostic (3.54e-1)	unprognostic (1.95e-1)	unprognostic (8.00e-2)	unprognostic (4.65e-2)
ST8SIA4	2.23875e-22	0.594912	0.761	0.522	6.73058e-18	CD16+ Mono-like	PST, PST1, SIAT8D	ENSG00000113532	ST8 alpha-N-acetyl-neuraminide alpha-2,8-sialyltransferase 4	Q92187	5	100806933-100903282	Metabolic proteins, Predicted intracellular proteins		Glycosyltransferase, Transferase		Evidence at protein level	Evidence at protein level	Evidence at protein level	Evidence at protein level	Tissue enhanced	Detected in many		lymphoid tissue: 13.6	Cell type enhanced	Detected in many		Inhibitory neurons: 70.5;Kupffer cells: 75.0;Langerhans cells: 176.6;Microglial cells: 96.6;monocytes: 96.0;Schwann cells: 99.6	Low cancer specificity	Detected in all			Low region specificity	Detected in all			Immune cell enhanced	Detected in all		neutrophil: 91.9	Low lineage specificity	Detected in all			Cancer enhanced	Detected in many		Leukemia: 10.5;lymphoma: 14.1;Myeloma: 17.3	Breast - Endothelial cells	Low region specificity	Detected in all			Low region specificity	Detected in many			HPA036437, HPA051126, HPA053995	Approved		Supported	Golgi apparatus	Intracellular and membrane	Enzyme				980000	Cluster 35: Neutrophils - Protein binding	Cluster 70: Lymphoid tissue - Immune response	Cluster 49: Hindbrain - Mixed function	Cluster 21: Lymphoma - Adaptive immune response	Cluster 28: Dendritic cells - Antigen presentation		Golgi apparatus		HPA036437: , HPA051126: AB_2681352, HPA053995: AB_2682336	unprognostic (2.25e-1)	unprognostic (2.04e-2)	unprognostic (1.04e-1)	unprognostic (1.98e-2)	unprognostic (1.14e-1)	unprognostic (6.45e-3)	unprognostic (1.91e-1)	unprognostic (5.46e-2)	unprognostic (2.87e-1)	unprognostic (1.49e-2)	unprognostic (1.71e-1)	unprognostic (1.17e-1)	prognostic unfavorable (7.80e-7)	unprognostic (6.07e-2)	unprognostic (4.38e-2)	unprognostic (1.30e-1)	unprognostic (1.23e-2)
STK24	2.91223e-22	0.531115	0.721	0.49	8.75532e-18	CD16+ Mono-like	MST-3, MST3, MST3B, STE20, STK3	ENSG00000102572	Serine/threonine kinase 24	Q9Y6E0	13	98445185-98577940	Enzymes, Predicted intracellular proteins	Apoptosis	Kinase, Serine/threonine-protein kinase, Transferase		Evidence at protein level	Evidence at protein level	Evidence at protein level	Evidence at protein level	Low tissue specificity	Detected in all			Low cell type specificity	Detected in all			Low cancer specificity	Detected in all			Low region specificity	Detected in all			Low immune cell specificity	Detected in all			Low lineage specificity	Detected in all			Low cancer specificity	Detected in all				Low region specificity	Detected in all			Low region specificity	Detected in all			HPA026435, HPA026502	Enhanced		Supported	Nucleoli,Cytosol			No	No		1100000	Cluster 10: Non-specific - Membrane trafficking	Cluster 27: Squamous epithelium - Keratinization	Cluster 23: Choroid plexus - Mixed function	Cluster 19: Non-specific - Unknown function	Cluster 78: NK-cells & T-cells - Immune system & Transcription	12	Nucleoli, Cytosol		HPA026435: AB_1854151, HPA026502: AB_1854152	unprognostic (3.49e-2)	unprognostic (2.39e-2)	unprognostic (1.78e-1)	unprognostic (3.44e-2)	unprognostic (2.86e-1)	unprognostic (3.25e-2)	unprognostic (9.67e-3)	prognostic unfavorable (6.23e-6)	unprognostic (5.45e-2)	unprognostic (1.13e-1)	prognostic unfavorable (5.81e-4)	unprognostic (9.62e-2)	prognostic favorable (6.91e-5)	unprognostic (3.10e-2)	unprognostic (4.49e-2)	unprognostic (3.88e-2)	unprognostic (1.12e-2)
ST3GAL1	4.22067e-22	0.549152	0.661	0.493	1.2689e-17	CD16+ Mono-like	SIAT4A, SIATFL, ST3GalA.1, ST3O	ENSG00000008513	ST3 beta-galactoside alpha-2,3-sialyltransferase 1	Q11201	8	133454848-133571940	Enzymes, Metabolic proteins, Predicted intracellular proteins	Lipid metabolism	Glycosyltransferase, Transferase		Evidence at protein level	Evidence at transcript level	Evidence at protein level	Evidence at protein level	Low tissue specificity	Detected in all			Cell type enhanced	Detected in many		Hepatocytes: 138.0;monocytes: 152.6	Low cancer specificity	Detected in all			Low region specificity	Detected in all			Low immune cell specificity	Detected in all			Low lineage specificity	Detected in all			Low cancer specificity	Detected in many			Adipose subcutaneous - Adipocytes (Subcutaneous)	Low region specificity	Detected in all			Low region specificity	Detected in all			HPA040466	Approved				Intracellular and membrane	Enzyme				860000	Cluster 22: Eosinophils - Transcription	Cluster 35: Non-specific - Mitochondria	Cluster 51: Neurons - Mixed function	Cluster 53: Squamous epithelial cells - Keratinization	Cluster 78: NK-cells & T-cells - Immune system & Transcription				HPA040466: AB_10805712	unprognostic (1.36e-2)	unprognostic (1.11e-2)	unprognostic (6.66e-2)	unprognostic (1.83e-3)	unprognostic (5.53e-3)	unprognostic (4.43e-2)	unprognostic (4.79e-2)	unprognostic (2.66e-1)	unprognostic (1.97e-1)	unprognostic (1.04e-1)	unprognostic (3.55e-3)	unprognostic (1.10e-1)	unprognostic (1.83e-3)	unprognostic (1.67e-2)	unprognostic (3.29e-2)	unprognostic (8.64e-3)	unprognostic (2.95e-2)
SDHD	5.12839e-22	0.729556	0.592	0.371	1.5418e-17	CD16+ Mono-like	cybS, PGL, PGL1	ENSG00000204370	Succinate dehydrogenase complex subunit D	O14521	11	112086824-112120016	Cancer-related genes, Citric acid cycle related proteins, Disease related genes, FDA approved drug targets, Human disease related genes, Metabolic proteins, Predicted intracellular proteins, Predicted membrane proteins, Transporters	Electron transport, Transport, Tricarboxylic acid cycle		Cancer-related genes, Disease variant, FDA approved drug targets, Primary mitochondrial disease	Evidence at protein level	Evidence at transcript level	Evidence at protein level	Evidence at protein level	Low tissue specificity	Detected in all			Cell type enhanced	Detected in all		Cardiomyocytes: 386.7;Distal tubular cells: 424.1	Low cancer specificity	Detected in all			Low region specificity	Detected in all			Low immune cell specificity	Detected in all			Low lineage specificity	Detected in all			Low cancer specificity	Detected in all			Heart muscle - Cardiomyocytes, Thyroid - Thyroid glandular cells	Low region specificity	Detected in all			Not detected	Not detected			HPA045727	Approved				Intracellular and membrane	Transport					Cluster 38: Monocytes & Neutrophils - Degranulation	Cluster 35: Non-specific - Mitochondria	Cluster 21: Non-specific - Metabolism	Cluster 24: Non-specific - Unknown function	Cluster 39: Non-specific - Basic cellular processes				HPA045727: AB_10963114	unprognostic (9.13e-2)	unprognostic (3.51e-2)	unprognostic (4.47e-3)	unprognostic (4.21e-2)	unprognostic (1.93e-1)	unprognostic (4.98e-2)	unprognostic (5.69e-2)	unprognostic (2.50e-1)	unprognostic (1.83e-3)	unprognostic (7.10e-2)	unprognostic (3.03e-2)	unprognostic (1.80e-1)	prognostic favorable (1.99e-10)	unprognostic (5.14e-2)	unprognostic (1.58e-2)	unprognostic (1.56e-2)	unprognostic (7.51e-2)
AC008105.3	5.44061e-22	0.645974	0.559	0.325	1.63566e-17	CD16+ Mono-like
KLHL2	6.41069e-22	0.647959	0.753	0.531	1.92731e-17	CD16+ Mono-like	MAV	ENSG00000109466	Kelch like family member 2	O95198	4	165207561-165323156	Predicted intracellular proteins, Transporters	Ubl conjugation pathway	Actin-binding		Evidence at protein level	Evidence at transcript level	Evidence at protein level	Evidence at protein level	Tissue enhanced	Detected in all		brain: 56.0	Cell type enhanced	Detected in many		Excitatory neurons: 121.1;Oligodendrocytes: 134.5	Low cancer specificity	Detected in all			Low region specificity	Detected in all			Immune cell enhanced	Detected in many		neutrophil: 7.2	Lineage enriched	Detected in many	6	granulocytes: 7.2	Low cancer specificity	Detected in all			Lung - Neutrophil_2	Low region specificity	Detected in all			Low region specificity	Detected in all			HPA051637			Uncertain	Nucleoplasm,Vesicles							Cluster 28: Neutrophils - Unknown function	Cluster 33: Brain - Neuronal signaling	Cluster 51: Neurons - Mixed function	Cluster 10: Ciliated cells - Ion channel activity	Cluster 51: Oligodendrocytes - Unknown function	23	Nucleoplasm	Vesicles	HPA051637:	unprognostic (1.14e-1)	unprognostic (8.11e-2)	unprognostic (1.46e-1)	unprognostic (8.31e-3)	unprognostic (1.46e-1)	unprognostic (1.56e-1)	unprognostic (1.79e-1)	unprognostic (3.11e-3)	unprognostic (4.42e-2)	unprognostic (2.06e-1)	unprognostic (4.67e-1)	unprognostic (4.88e-2)	prognostic favorable (3.77e-4)	unprognostic (4.21e-2)	unprognostic (1.83e-1)	unprognostic (2.30e-2)	unprognostic (1.81e-1)
KIF13B	7.31487e-22	0.716281	0.612	0.376	2.19914e-17	CD16+ Mono-like	GAKIN, KIAA0639	ENSG00000197892	Kinesin family member 13B	Q9NQT8	8	29067278-29263124	Plasma proteins, Predicted intracellular proteins		Motor protein		Evidence at protein level	Evidence at protein level	Evidence at protein level	Evidence at protein level	Tissue enriched	Detected in all	5	parathyroid gland: 156.3	Cell type enhanced	Detected in many		Oligodendrocytes: 345.3	Low cancer specificity	Detected in all			Low region specificity	Detected in all			Low immune cell specificity	Detected in many			Low lineage specificity	Detected in many			Low cancer specificity	Detected in all			Breast - Breast glandular cells, Skin - Keratinocyte (granular)	Low region specificity	Detected in all			Low region specificity	Detected in all			HPA025023, HPA049655	Enhanced										Cluster 29: Non-specific - Unknown function	Cluster 24: Parathyroid gland - Vesicular transport	Cluster 11: White matter - Signal transduction	Cluster 53: Squamous epithelial cells - Keratinization	Cluster 37: Glandular & Luminal cells - Unknown function	1			HPA025023: AB_1852471, HPA049655: AB_2732555	unprognostic (1.37e-1)	unprognostic (4.31e-1)	prognostic favorable (8.92e-4)	unprognostic (1.35e-3)	unprognostic (2.27e-1)	prognostic favorable (6.26e-4)	unprognostic (1.04e-1)	unprognostic (1.66e-1)	unprognostic (1.21e-2)	unprognostic (9.69e-2)	prognostic unfavorable (4.77e-4)	unprognostic (9.76e-2)	prognostic favorable (0.00e+0)	unprognostic (1.19e-1)	unprognostic (1.81e-1)	unprognostic (1.76e-1)	unprognostic (2.27e-1)
ARL4A	1.09097e-21	0.675363	0.7	0.47	3.27991e-17	CD16+ Mono-like	ARL4	ENSG00000122644	ADP ribosylation factor like GTPase 4A	P40617	7	12686856-12690958	Predicted intracellular proteins				Evidence at protein level	Evidence at protein level	Evidence at protein level	Evidence at protein level	Tissue enhanced	Detected in all		testis: 185.8	Cell type enhanced	Detected in many		Early spermatids: 1505.4;Late spermatids: 3922.6;monocytes: 709.8	Low cancer specificity	Detected in all			Low region specificity	Detected in all			Low immune cell specificity	Detected in many			Low lineage specificity	Detected in all			Low cancer specificity	Detected in all			Skin - Keratinocyte (other), Testis - Early spermatids, Testis - Late spermatids	Low region specificity	Detected in all			Low region specificity	Detected in all			HPA064513			Supported	Nucleoplasm,Cytosol				Yes			Cluster 16: Non-specific - Cell proliferation	Cluster 21: Testis - Unknown function	Cluster 53: Neurons - Mixed function	Cluster 5: Rhabdoid - Unknown function	Cluster 36: Late spermatids - Unknown function	6	Nucleoplasm	Cytosol	HPA064513: AB_2685276	unprognostic (8.29e-2)	unprognostic (1.34e-1)	unprognostic (3.94e-1)	unprognostic (4.97e-2)	unprognostic (3.88e-2)	unprognostic (7.43e-2)	unprognostic (1.34e-2)	unprognostic (6.56e-2)	unprognostic (9.97e-2)	unprognostic (2.23e-1)	unprognostic (3.02e-2)	unprognostic (3.57e-2)	unprognostic (7.27e-3)	unprognostic (1.74e-1)	unprognostic (9.29e-2)	unprognostic (9.42e-3)	unprognostic (9.49e-3)
SESTD1	1.23184e-21	0.576704	0.743	0.532	3.70341e-17	CD16+ Mono-like	DKFZp434O0515, Solo	ENSG00000187231	SEC14 and spectrin domain containing 1	Q86VW0	2	179101678-179264832	Predicted intracellular proteins				Evidence at protein level	Evidence at protein level	Evidence at protein level	Evidence at protein level	Low tissue specificity	Detected in all			Cell type enhanced	Detected in all		Glandular and luminal cells: 157.8;Mucus glandular cells: 153.4;Oligodendrocytes: 289.6	Low cancer specificity	Detected in all			Low region specificity	Detected in all			Low immune cell specificity	Detected in some			Low lineage specificity	Detected in many			Low cancer specificity	Detected in all				Low region specificity	Detected in all			Low region specificity	Detected in all			HPA058236, HPA077408	Approved		Enhanced	Intermediate filaments				Yes			Cluster 40: Monocytes - Innate immune response	Cluster 34: Non-specific - Mixed function	Cluster 13: Oligodendrocytes - Mixed function	Cluster 44: Connective tissue cells - ECM organization	Cluster 37: Glandular & Luminal cells - Unknown function	7	Intermediate filaments		HPA058236: AB_2732619, HPA077408: AB_2732344	unprognostic (2.76e-1)	unprognostic (3.55e-2)	unprognostic (2.77e-1)	unprognostic (2.12e-1)	unprognostic (1.78e-2)	unprognostic (2.10e-1)	prognostic unfavorable (1.88e-4)	unprognostic (9.47e-2)	unprognostic (1.64e-1)	unprognostic (2.59e-1)	unprognostic (7.91e-3)	unprognostic (9.21e-2)	prognostic favorable (2.78e-11)	prognostic unfavorable (2.67e-4)	unprognostic (3.25e-2)	unprognostic (1.25e-1)	unprognostic (2.57e-2)
ME2	1.46703e-21	0.679708	0.643	0.429	4.41047e-17	CD16+ Mono-like		ENSG00000082212	Malic enzyme 2	P23368	18	50879080-50954257	Enzymes, Metabolic proteins, Plasma proteins, Predicted intracellular proteins		Allosteric enzyme, Oxidoreductase		Evidence at protein level	Evidence at protein level	Evidence at protein level	Evidence at protein level	Tissue enhanced	Detected in all		choroid plexus: 88.9	Cell type enhanced	Detected in all		Cardiomyocytes: 158.0	Low cancer specificity	Detected in all			Region enriched	Detected in all	4	choroid plexus: 107.9	Low immune cell specificity	Detected in all			Low lineage specificity	Detected in all			Low cancer specificity	Detected in all				Low region specificity	Detected in all			Low region specificity	Detected in all			HPA008247, HPA008880	Enhanced		Supported	Mitochondria						84000	Cluster 25: Non-specific - Unknown function	Cluster 60: Choroid plexus - Transmembrane transport	Cluster 36: Choroid plexus - Mixed function	Cluster 22: Non-specific - mRNA splicing & Cell cycle	Cluster 58: Macrophages - Innate immune response		Mitochondria		HPA008247: AB_1853704, HPA008880: AB_1853702	unprognostic (1.23e-1)	unprognostic (3.26e-1)	unprognostic (9.57e-3)	unprognostic (2.22e-1)	unprognostic (4.97e-2)	unprognostic (1.23e-1)	prognostic unfavorable (8.29e-8)	unprognostic (1.97e-1)	unprognostic (3.66e-2)	unprognostic (1.02e-1)	unprognostic (1.34e-2)	unprognostic (4.75e-2)	unprognostic (1.43e-2)	unprognostic (4.27e-3)	unprognostic (2.30e-1)	unprognostic (2.47e-1)	unprognostic (4.09e-1)
SERPINB6	1.75208e-21	0.533423	0.528	0.301	5.26746e-17	CD16+ Mono-like	CAP, DFNB91, PI6, PTI	ENSG00000124570	Serpin family B member 6	P35237	6	2948159-2972165	Disease related genes, Human disease related genes, Plasma proteins, Predicted intracellular proteins		Protease inhibitor, Serine protease inhibitor	Deafness, Non-syndromic deafness	Evidence at protein level	Evidence at protein level	Evidence at protein level	Evidence at protein level	Low tissue specificity	Detected in all			Cell type enhanced	Detected in all		Late spermatids: 1160.9	Low cancer specificity	Detected in all			Low region specificity	Detected in all			Low immune cell specificity	Detected in all			Low lineage specificity	Detected in all			Low cancer specificity	Detected in all			Liver - Vascular Endothelial cells, Testis - Early spermatids, Testis - Late spermatids	Low region specificity	Detected in all							HPA009668, HPA012736	Enhanced		Approved	Centrosome						4800000	Cluster 29: Non-specific - Unknown function	Cluster 7: Adipose tissue - Mixed function	Cluster 6: Non-specific - Immune response	Cluster 5: Rhabdoid - Unknown function	Cluster 63: Late spermatids - Spermatogenesis		Centrosome		HPA009668: AB_1079919, HPA012736: AB_1856729	unprognostic (3.44e-1)	unprognostic (1.03e-1)	unprognostic (8.72e-2)	unprognostic (1.96e-3)	unprognostic (2.72e-2)	unprognostic (1.56e-2)	unprognostic (1.66e-3)	unprognostic (1.96e-2)	unprognostic (7.63e-2)	prognostic favorable (4.81e-4)	unprognostic (3.51e-1)	unprognostic (1.54e-1)	prognostic unfavorable (2.21e-4)	unprognostic (1.59e-1)	unprognostic (5.08e-2)	unprognostic (1.80e-1)	unprognostic (1.10e-2)
XRCC4	1.81648e-21	0.708126	0.641	0.42	5.46106e-17	CD16+ Mono-like		ENSG00000152422	X-ray repair cross complementing 4	Q13426	5	83077498-83353787	Cancer-related genes, Disease related genes, Human disease related genes, Predicted intracellular proteins	DNA damage, DNA recombination, DNA repair	DNA-binding	Cancer-related genes, Disease variant, Dwarfism	Evidence at protein level	Evidence at protein level	Evidence at protein level	Evidence at protein level	Low tissue specificity	Detected in all			Cell type enhanced	Detected in many		Oligodendrocytes: 75.2	Low cancer specificity	Detected in all			Low region specificity	Detected in all			Low immune cell specificity	Detected in all			Low lineage specificity	Detected in all			Low cancer specificity	Detected in all				Low region specificity	Detected in all							HPA006801, HPA051538	Supported		Enhanced	Nucleoplasm							Cluster 10: Non-specific - Membrane trafficking	Cluster 36: Lymphoid tissue - Cytokine signaling	Cluster 21: Non-specific - Metabolism	Cluster 22: Non-specific - mRNA splicing & Cell cycle	Cluster 45: Non-specific - Mixed function	14	Nucleoplasm		HPA006801: AB_1858899, HPA051538: AB_2681526	prognostic unfavorable (1.80e-5)	unprognostic (3.05e-2)	unprognostic (5.12e-2)	unprognostic (3.91e-3)	unprognostic (1.55e-1)	unprognostic (1.69e-1)	unprognostic (1.44e-3)	unprognostic (2.23e-2)	unprognostic (2.19e-2)	unprognostic (5.77e-2)	unprognostic (2.38e-2)	unprognostic (8.24e-2)	unprognostic (4.46e-2)	unprognostic (1.79e-1)	unprognostic (1.97e-1)	unprognostic (2.34e-1)	unprognostic (6.91e-2)
SLC25A24	2.04077e-21	0.77353	0.566	0.341	6.13536e-17	CD16+ Mono-like	APC1, DKFZp586G0123	ENSG00000085491	Solute carrier family 25 member 24	Q6NUK1	1	108134043-108200849	Disease related genes, Human disease related genes, Potential drug targets, Predicted intracellular proteins, Transporters	Antiport, Transport		Disease variant	Evidence at protein level	Evidence at protein level	Evidence at protein level	Evidence at protein level	Low tissue specificity	Detected in all			Low cell type specificity	Detected in many			Low cancer specificity	Detected in all			Low region specificity	Detected in all			Not detected in immune cells	Not detected			Not detected	Not detected			Low cancer specificity	Detected in all				Low region specificity	Detected in many			Low region specificity	Detected in all			HPA028519, HPA063636	Enhanced		Enhanced	Mitochondria						19000		Cluster 45: Intestine - Digestion	Cluster 52: Neurons & Synapses - Synaptic function	Cluster 37: Non-specific - mRNA processing	Cluster 58: Macrophages - Innate immune response		Mitochondria		HPA028519: AB_10603890, HPA063636: AB_2685068	unprognostic (1.94e-2)	unprognostic (7.30e-3)	prognostic favorable (1.01e-4)	unprognostic (7.11e-2)	unprognostic (1.64e-2)	unprognostic (2.91e-1)	unprognostic (8.54e-4)	unprognostic (1.51e-2)	unprognostic (7.39e-2)	unprognostic (1.29e-1)	unprognostic (1.15e-3)	unprognostic (6.18e-2)	unprognostic (6.76e-2)	unprognostic (2.21e-1)	unprognostic (1.67e-1)	unprognostic (1.03e-1)	unprognostic (2.29e-1)
CHMP5	2.16964e-21	0.709133	0.567	0.367	6.52279e-17	CD16+ Mono-like	C9orf83, CGI-34, HSPC177, SNF7DC2, Vps60	ENSG00000086065	Charged multivesicular body protein 5	Q9NZZ3	9	33264879-33282070	Plasma proteins, Predicted intracellular proteins	Protein transport, Transport			Evidence at protein level	Evidence at protein level	Evidence at protein level	Evidence at protein level	Low tissue specificity	Detected in all			Low cell type specificity	Detected in all			Low cancer specificity	Detected in all			Low region specificity	Detected in all			Low immune cell specificity	Detected in all			Low lineage specificity	Detected in all			Low cancer specificity	Detected in all				Low region specificity	Detected in all			Low region specificity	Detected in all			CAB033874, HPA042883, HPA056437	Enhanced		Supported	Microtubules,Midbody,Cytosol			Yes	No		22000	Cluster 37: Monocytes & Neutrophils - Innate immune response	Cluster 52: Kidney - Transmembrane transport	Cluster 50: Non-specific - Nucleic acid binding	Cluster 2: Mucus-secreting cells - Unknown function	Cluster 45: Non-specific - Mixed function	5	Microtubules, Cytosol	Midbody	CAB033874: AB_10608611, HPA042883: AB_2678212, HPA056437: AB_2683133	unprognostic (1.10e-1)	unprognostic (1.10e-1)	unprognostic (9.08e-2)	unprognostic (1.07e-1)	unprognostic (2.32e-1)	unprognostic (4.56e-2)	unprognostic (3.87e-2)	unprognostic (2.18e-2)	unprognostic (4.71e-2)	unprognostic (2.14e-3)	unprognostic (7.94e-2)	unprognostic (2.66e-1)	prognostic favorable (2.87e-7)	unprognostic (2.22e-1)	unprognostic (9.59e-2)	unprognostic (1.73e-1)	unprognostic (7.31e-2)
ABR	2.32996e-21	0.678516	0.711	0.468	7.0048e-17	CD16+ Mono-like	MDB	ENSG00000159842	ABR activator of RhoGEF and GTPase	Q12979	17	1003519-1229738	Predicted intracellular proteins		GTPase activation, Guanine-nucleotide releasing factor		Evidence at protein level	Evidence at protein level	Evidence at protein level	Evidence at protein level	Tissue enhanced	Detected in many		brain: 113.3	Cell type enhanced	Detected in many		Astrocytes: 162.9;Late spermatids: 159.3;Microglial cells: 139.6	Low cancer specificity	Detected in all			Low region specificity	Detected in all			Immune cell enriched	Detected in single	14	basophil: 9.0	Lineage enriched	Detected in single	15	granulocytes: 9.0	Low cancer specificity	Detected in many				Low region specificity	Detected in all			Low region specificity	Detected in all			HPA053618, HPA054824	Enhanced		Approved	Nucleoplasm,Cytosol							Cluster 25: Non-specific - Unknown function	Cluster 33: Brain - Neuronal signaling	Cluster 51: Neurons - Mixed function	Cluster 46: Lymphoma - Humoral immune response	Cluster 36: Late spermatids - Unknown function		Cytosol	Nucleoplasm	HPA053618: AB_2682208, HPA054824: AB_2682616	unprognostic (1.69e-1)	prognostic favorable (4.03e-4)	unprognostic (1.58e-1)	unprognostic (1.94e-3)	unprognostic (1.12e-1)	unprognostic (2.20e-2)	unprognostic (4.99e-2)	unprognostic (7.53e-2)	unprognostic (1.91e-1)	unprognostic (9.61e-2)	unprognostic (7.20e-3)	unprognostic (4.43e-3)	prognostic favorable (2.21e-4)	unprognostic (2.27e-3)	unprognostic (1.61e-1)	unprognostic (2.46e-1)	unprognostic (1.74e-2)
KIAA1109	3.22899e-21	0.54232	0.74	0.544	9.70763e-17	CD16+ Mono-like
PRKCE	3.52356e-21	0.63155	0.796	0.537	1.05932e-16	CD16+ Mono-like		ENSG00000171132	Protein kinase C epsilon	Q02156	2	45651345-46187990	Cancer-related genes, Enzymes, FDA approved drug targets, Predicted intracellular proteins	Cell adhesion, Cell cycle, Cell division, Immunity	Kinase, Serine/threonine-protein kinase, Transferase	Cancer-related genes, FDA approved drug targets	Evidence at protein level	Evidence at protein level	Evidence at protein level	Evidence at protein level	Tissue enhanced	Detected in all		brain: 31.2	Cell type enhanced	Detected in many		Early spermatids: 148.8;Excitatory neurons: 381.3;Inhibitory neurons: 509.5;Late spermatids: 472.0;Oligodendrocyte precursor cells: 138.7	Low cancer specificity	Detected in all			Low region specificity	Detected in all			Low immune cell specificity	Detected in some			Low lineage specificity	Detected in single			Low cancer specificity	Detected in all			Lung - Endothelial cells, Testis - Late spermatids	Low region specificity	Detected in all			Low region specificity	Detected in all			CAB001948, HPA008236, HPA044496	Enhanced	Supported	Supported	Vesicles,Plasma membrane,Intermediate filaments,Cytosol							Cluster 23: B-cells - Immunoglobulins	Cluster 22: Brain - Synaptic signal transduction	Cluster 51: Neurons - Mixed function	Cluster 6: Leukemia - Signal transduction	Cluster 65: Neurons - Synaptic function	8	Intermediate filaments, Cytosol	Vesicles, Plasma membrane	CAB001948: , HPA008236: , HPA044496: AB_2678959	unprognostic (1.10e-1)	unprognostic (1.78e-1)	unprognostic (2.27e-1)	prognostic unfavorable (2.42e-4)	unprognostic (9.61e-2)	unprognostic (5.70e-2)	unprognostic (1.51e-1)	prognostic favorable (9.62e-4)	unprognostic (3.05e-1)	unprognostic (6.72e-2)	unprognostic (7.49e-3)	unprognostic (9.99e-2)	prognostic favorable (2.63e-7)	unprognostic (1.21e-1)	unprognostic (7.11e-2)	unprognostic (6.43e-3)	unprognostic (2.23e-2)
TMEM50A	1.1154e-20	0.504811	0.81	0.609	3.35333e-16	CD16+ Mono-like	SMP1	ENSG00000183726	Transmembrane protein 50A	O95807	1	25338317-25362361	Predicted membrane proteins, Transporters				Evidence at protein level	Evidence at transcript level	Evidence at protein level	Evidence at protein level	Low tissue specificity	Detected in all			Low cell type specificity	Detected in all			Low cancer specificity	Detected in all			Low region specificity	Detected in all			Low immune cell specificity	Detected in all			Low lineage specificity	Detected in all			Low cancer specificity	Detected in all				Low region specificity	Detected in all			Low region specificity	Detected in all			HPA065192			Approved	Plasma membrane,Actin filaments,Cytosol							Cluster 42: Non-specific - Vesicular transport	Cluster 52: Kidney - Transmembrane transport	Cluster 28: Oligodendrocytes - Mixed function	Cluster 64: Connective tissue cells - ECM organization	Cluster 45: Non-specific - Mixed function	9	Plasma membrane	Actin filaments, Cytosol	HPA065192: AB_2685429	unprognostic (2.41e-2)	unprognostic (2.74e-1)	unprognostic (5.17e-3)	prognostic favorable (8.64e-5)	unprognostic (1.45e-1)	unprognostic (2.04e-2)	prognostic unfavorable (3.34e-4)	unprognostic (7.39e-2)	unprognostic (7.92e-3)	unprognostic (2.53e-1)	unprognostic (1.02e-2)	unprognostic (2.44e-2)	unprognostic (2.39e-3)	unprognostic (6.66e-2)	unprognostic (2.91e-1)	unprognostic (3.91e-3)	unprognostic (3.44e-2)
PARVG	1.21604e-20	0.53071	0.654	0.452	3.6559e-16	CD16+ Mono-like		ENSG00000138964	Parvin gamma	Q9HBI0	22	44172956-44219533	Predicted intracellular proteins, Predicted membrane proteins	Cell adhesion	Actin-binding		Evidence at protein level	Evidence at protein level	Evidence at protein level	Evidence at protein level	Tissue enhanced	Detected in many		bone marrow: 49.1;lymphoid tissue: 29.3	Cell type enhanced	Detected in many		B-cells: 62.2;dendritic cells: 78.6;Hofbauer cells: 89.0;Kupffer cells: 75.1;Langerhans cells: 61.5;Macrophages: 89.0;monocytes: 131.4;Schwann cells: 65.9;T-cells: 48.0	Low cancer specificity	Detected in all			Low region specificity	Detected in all			Low immune cell specificity	Detected in all			Low lineage specificity	Detected in all			Cancer enriched	Detected in some	6	Leukemia: 55.5	Adipose subcutaneous - Macrophages, Prostate - T-cells, Skeletal muscle - Macrophages, Stomach - Macrophages, Thyroid - T-cells	Low region specificity	Detected in many			Low region specificity	Detected in many			HPA031833, HPA031834	Uncertain										Cluster 29: Non-specific - Unknown function	Cluster 81: Lymphoid tissue & Bone marrow - Innate immune response	Cluster 20: Macrophages & Microglia - Immune response	Cluster 14: Myeloid leukemia - Innate immune response	Cluster 29: Monocytes - Innate immune response	23			HPA031833: AB_2674063, HPA031834: AB_10601242	unprognostic (9.83e-3)	unprognostic (2.30e-2)	unprognostic (2.06e-1)	prognostic favorable (4.44e-6)	unprognostic (2.79e-1)	unprognostic (1.57e-2)	unprognostic (2.14e-1)	unprognostic (3.19e-2)	unprognostic (7.02e-2)	unprognostic (2.17e-1)	unprognostic (3.87e-2)	unprognostic (3.36e-1)	prognostic unfavorable (3.43e-6)	unprognostic (3.73e-1)	unprognostic (1.35e-2)	unprognostic (1.09e-1)	unprognostic (9.89e-2)
EIF4E2	1.73597e-20	0.621767	0.631	0.424	5.21903e-16	CD16+ Mono-like	4EHP, EIF4EL3, IF4e	ENSG00000135930	Eukaryotic translation initiation factor 4E family member 2	O60573	2	232550659-232583644	Predicted intracellular proteins	Protein biosynthesis, RNA-mediated gene silencing, Translation regulation	Initiation factor, RNA-binding		Evidence at protein level	Evidence at protein level	Evidence at protein level	Evidence at protein level	Low tissue specificity	Detected in all			Cell type enhanced	Detected in all		Late spermatids: 294.2	Low cancer specificity	Detected in all			Low region specificity	Detected in all			Low immune cell specificity	Detected in all			Low lineage specificity	Detected in all			Low cancer specificity	Detected in all			Testis - Early spermatids	Low region specificity	Detected in all			Low region specificity	Detected in all			HPA019253, HPA077074			Enhanced	Mitochondria,Cytosol							Cluster 42: Non-specific - Vesicular transport	Cluster 19: Non-specific - Basic cellular processes	Cluster 49: Hindbrain - Mixed function	Cluster 26: Non-specific - Mitochondria & RNA binding	Cluster 15: Non-specific - Mixed function	32	Mitochondria	Cytosol	HPA019253: AB_1848092, HPA077074:	unprognostic (3.44e-2)	unprognostic (2.70e-1)	unprognostic (1.30e-1)	unprognostic (3.83e-2)	unprognostic (1.63e-2)	unprognostic (2.79e-1)	prognostic unfavorable (2.38e-4)	unprognostic (1.42e-1)	unprognostic (5.62e-3)	unprognostic (1.42e-2)	unprognostic (1.31e-1)	unprognostic (1.21e-2)	unprognostic (1.36e-2)	unprognostic (7.74e-2)	unprognostic (3.34e-3)	unprognostic (1.88e-1)	unprognostic (9.38e-2)
GUK1	1.9492e-20	0.515307	0.772	0.574	5.86009e-16	CD16+ Mono-like		ENSG00000143774	Guanylate kinase 1	Q16774	1	228139962-228148984	Enzymes, Metabolic proteins, Predicted intracellular proteins		Kinase, Transferase		Evidence at protein level	Evidence at transcript level	Evidence at protein level	Evidence at protein level	Tissue enhanced	Detected in all		brain: 469.8	Cell type enhanced	Detected in all		Cone photoreceptor cells: 3313.3	Low cancer specificity	Detected in all			Low region specificity	Detected in all			Low immune cell specificity	Detected in all			Low lineage specificity	Detected in all			Low cancer specificity	Detected in all				Low region specificity	Detected in all			Low region specificity	Detected in all			HPA048587	Approved		Approved	Golgi apparatus,Plasma membrane						240000	Cluster 45: Eosinophils - Unknown function	Cluster 33: Brain - Neuronal signaling	Cluster 51: Neurons - Mixed function	Cluster 45: Non-specific - Nuclear processes	Cluster 66: Photoreceptor cells - Visual perception		Plasma membrane	Golgi apparatus	HPA048587: AB_2680453	unprognostic (9.15e-2)	unprognostic (2.63e-2)	unprognostic (3.60e-3)	unprognostic (7.91e-2)	unprognostic (8.54e-3)	unprognostic (1.24e-1)	unprognostic (3.55e-3)	unprognostic (2.05e-1)	unprognostic (3.47e-1)	unprognostic (7.32e-2)	unprognostic (3.38e-2)	unprognostic (5.28e-2)	prognostic unfavorable (8.85e-5)	unprognostic (2.91e-1)	unprognostic (5.41e-1)	unprognostic (2.39e-2)	unprognostic (6.12e-2)
IDH3G	3.06009e-20	0.690923	0.512	0.332	9.19986e-16	CD16+ Mono-like		ENSG00000067829	Isocitrate dehydrogenase (NAD(+)) 3 non-catalytic subunit gamma	P51553	X	153785766-153794512	Citric acid cycle related proteins, Metabolic proteins, Plasma proteins, Predicted intracellular proteins	Tricarboxylic acid cycle			Evidence at protein level	Evidence at protein level	Evidence at protein level	Evidence at protein level	Low tissue specificity	Detected in all			Cell type enhanced	Detected in all		Late spermatids: 285.5	Low cancer specificity	Detected in all			Low region specificity	Detected in all			Low immune cell specificity	Detected in all			Low lineage specificity	Detected in all			Low cancer specificity	Detected in all			Heart muscle - Cardiomyocytes	Low region specificity	Detected in all			Low region specificity	Detected in all			HPA000425, HPA002017	Supported		Approved	Nucleoli,Mitochondria			Yes	No		19000	Cluster 42: Non-specific - Vesicular transport	Cluster 23: Non-specific - Cellular respiration	Cluster 14: Neurons - Synaptic function	Cluster 36: Non-specific - mRNA processing	Cluster 39: Non-specific - Basic cellular processes	1	Nucleoli, Mitochondria		HPA000425: AB_1079097, HPA002017: AB_1079096	unprognostic (4.24e-2)	unprognostic (1.43e-3)	unprognostic (5.75e-2)	unprognostic (1.05e-1)	unprognostic (6.57e-2)	unprognostic (2.25e-1)	unprognostic (4.35e-2)	unprognostic (1.58e-1)	unprognostic (2.24e-2)	unprognostic (1.59e-2)	unprognostic (2.81e-2)	unprognostic (1.96e-1)	prognostic favorable (5.73e-6)	unprognostic (1.50e-1)	unprognostic (3.35e-1)	unprognostic (2.91e-2)	unprognostic (2.46e-1)
RNPEPL1	3.62574e-20	0.721853	0.517	0.303	1.09004e-15	CD16+ Mono-like		ENSG00000142327	Arginyl aminopeptidase like 1	Q9HAU8	2	240565804-240581372	Enzymes, Predicted intracellular proteins		Aminopeptidase, Hydrolase, Metalloprotease, Protease		Evidence at protein level	Evidence at transcript level	Evidence at protein level	Evidence at protein level	Low tissue specificity	Detected in many			Cell type enhanced	Detected in all		Distal enterocytes: 113.0	Low cancer specificity	Detected in all			Low region specificity	Detected in all			Low immune cell specificity	Detected in all			Low lineage specificity	Detected in all			Low cancer specificity	Detected in all			Adipose subcutaneous - Adipocytes (Subcutaneous), Adipose visceral - Adipocytes (Visceral), Breast - Adipocytes (Breast)	Low region specificity	Detected in all			Low region specificity	Detected in all			HPA036772, HPA036773	Uncertain		Approved	Nucleoplasm,Nuclear bodies							Cluster 25: Non-specific - Unknown function	Cluster 43: Non-specific - Mitochondrial translation	Cluster 20: Macrophages & Microglia - Immune response	Cluster 35: RS4;11 - Unknown function	Cluster 33: Non-specific - DNA binding		Nucleoplasm	Nuclear bodies	HPA036772: AB_10670848, HPA036773:	unprognostic (3.92e-2)	unprognostic (7.28e-2)	unprognostic (1.20e-2)	unprognostic (2.39e-1)	unprognostic (5.24e-3)	prognostic favorable (7.43e-4)	prognostic unfavorable (5.06e-4)	unprognostic (3.72e-3)	unprognostic (9.10e-2)	unprognostic (1.66e-3)	unprognostic (3.10e-1)	unprognostic (1.71e-1)	unprognostic (1.98e-2)	unprognostic (5.33e-2)	unprognostic (1.57e-1)	unprognostic (5.31e-2)	unprognostic (9.86e-2)
CCM2	6.42894e-20	0.565621	0.711	0.512	1.9328e-15	CD16+ Mono-like	C7orf22, MGC4607, OSM	ENSG00000136280	CCM2 scaffold protein	Q9BSQ5	7	44999475-45076469	Disease related genes, Human disease related genes, Predicted intracellular proteins		Developmental protein	Disease variant	Evidence at protein level	Evidence at protein level	Evidence at protein level	Evidence at protein level	Tissue enhanced	Detected in all		brain: 139.8	Low cell type specificity	Detected in all			Low cancer specificity	Detected in all			Low region specificity	Detected in all			Low immune cell specificity	Detected in all			Low lineage specificity	Detected in all			Low cancer specificity	Detected in all			Breast - Adipocytes (Breast)	Low region specificity	Detected in all			Low region specificity	Detected in all			HPA020273, HPA021669, HPA065815	Supported		Enhanced	Mitochondria							Cluster 5: Non-specific - Cell proliferation	Cluster 33: Brain - Neuronal signaling	Cluster 52: Neurons & Synapses - Synaptic function	Cluster 46: Lymphoma - Humoral immune response	Cluster 14: Langerhans cells - Innate immune response	8	Mitochondria		HPA020273: AB_1846185, HPA021669: AB_1846186, HPA065815: AB_2685562	unprognostic (4.30e-1)	unprognostic (1.30e-1)	prognostic unfavorable (1.79e-4)	unprognostic (3.17e-1)	prognostic unfavorable (2.45e-4)	unprognostic (4.85e-2)	unprognostic (1.55e-2)	unprognostic (7.37e-3)	unprognostic (3.92e-1)	unprognostic (2.65e-1)	prognostic favorable (1.16e-4)	unprognostic (3.03e-1)	prognostic unfavorable (5.06e-7)	unprognostic (2.45e-1)	unprognostic (1.79e-1)	unprognostic (2.81e-2)	unprognostic (2.48e-1)
OXR1	7.08622e-20	0.600172	0.691	0.502	2.1304e-15	CD16+ Mono-like	TLDC3	ENSG00000164830	Oxidation resistance 1	Q8N573	8	106270144-106752694	Disease related genes, Human disease related genes, Predicted intracellular proteins	Stress response		Disease variant, Epilepsy, Intellectual disability	Evidence at protein level	Evidence at protein level	Evidence at protein level	Evidence at protein level	Low tissue specificity	Detected in all			Cell type enhanced	Detected in all		Excitatory neurons: 1408.9;Inhibitory neurons: 1311.6;Microglial cells: 474.2	Low cancer specificity	Detected in all			Low region specificity	Detected in all			Low immune cell specificity	Detected in all			Low lineage specificity	Detected in all			Low cancer specificity	Detected in all			Testis - Early spermatids	Low region specificity	Detected in all			Low region specificity	Detected in all			HPA027375, HPA027380, HPA027395	Enhanced		Approved	Vesicles						12000	Cluster 42: Non-specific - Vesicular transport	Cluster 3: Non-specific - Unknown function	Cluster 14: Neurons - Synaptic function	Cluster 40: Non-specific - Unknown function	Cluster 69: Neurons - Neuronal signaling		Vesicles		HPA027375: AB_10600087, HPA027380: AB_10601569, HPA027395: AB_10601554	unprognostic (8.16e-3)	unprognostic (1.39e-1)	unprognostic (5.52e-2)	unprognostic (3.12e-1)	unprognostic (4.84e-2)	unprognostic (2.84e-2)	unprognostic (1.17e-1)	unprognostic (3.67e-1)	unprognostic (2.82e-2)	unprognostic (2.12e-1)	prognostic unfavorable (3.85e-4)	unprognostic (6.59e-2)	prognostic favorable (5.82e-5)	unprognostic (1.89e-1)	unprognostic (1.32e-1)	unprognostic (2.58e-1)	unprognostic (2.86e-1)
KLF7	7.13908e-20	0.727003	0.668	0.442	2.14629e-15	CD16+ Mono-like	UKLF	ENSG00000118263	KLF transcription factor 7	O75840	2	207074137-207173856	Plasma proteins, Predicted intracellular proteins, Transcription factors	Transcription, Transcription regulation	Activator, DNA-binding	Disease variant	Evidence at protein level	Evidence at protein level	Evidence at protein level	Evidence at protein level	Low tissue specificity	Detected in all			Cell type enhanced	Detected in many		Adipocytes: 88.4;monocytes: 86.1;Oligodendrocytes: 149.4	Low cancer specificity	Detected in all			Low region specificity	Detected in all			Low immune cell specificity	Detected in many			Low lineage specificity	Detected in all			Low cancer specificity	Detected in all			Kidney - Endothelial cells, Lung - Endothelial cells, Skin - Endothelial cells, Testis - Spermatogonia	Low region specificity	Detected in all			Low region specificity	Detected in all			HPA003423, HPA030490	Approved		Supported	Nucleoplasm,Cytosol							Cluster 21: Neutrophils - Unknown function	Cluster 77: Bone marrow - Cell proliferation	Cluster 26: Oligodendrocytes - Mixed function	Cluster 17: Neuroblastoma - Neuronal signaling	Cluster 41: Adipocytes & Endothelial cells - Mixed function		Nucleoplasm	Cytosol	HPA003423: , HPA030490: AB_10601922	unprognostic (5.93e-2)	unprognostic (2.49e-3)	unprognostic (2.98e-1)	unprognostic (3.99e-3)	unprognostic (2.56e-1)	unprognostic (2.85e-3)	unprognostic (5.44e-2)	unprognostic (1.24e-2)	unprognostic (6.75e-2)	unprognostic (8.78e-2)	unprognostic (3.67e-2)	unprognostic (1.47e-1)	prognostic favorable (4.26e-4)	unprognostic (3.27e-3)	unprognostic (1.23e-1)	unprognostic (1.73e-1)	unprognostic (3.47e-2)
KLHL5	7.29352e-20	0.623902	0.619	0.447	2.19273e-15	CD16+ Mono-like		ENSG00000109790	Kelch like family member 5	Q96PQ7	4	39045039-39126857	Plasma proteins, Predicted intracellular proteins		Actin-binding		Evidence at protein level	Evidence at protein level	Evidence at protein level	Evidence at protein level	Low tissue specificity	Detected in all			Cell type enhanced	Detected in many		Inhibitory neurons: 179.1;Microglial cells: 181.6	Low cancer specificity	Detected in all			Low region specificity	Detected in all			Low immune cell specificity	Detected in many			Low lineage specificity	Detected in all			Low cancer specificity	Detected in all			Adipose visceral - Endothelial cells, Breast - Endothelial cells, Heart muscle - Endothelial cells, Kidney - Endothelial cells, Lung - Endothelial cells, Prostate - Smooth muscle cells, Skeletal muscle - Endothelial cells	Low region specificity	Detected in all			Low region specificity	Detected in all			HPA013958	Approved										Cluster 2: Dendritic cells - Unknown function	Cluster 69: Liver - Oxidoreductase activity	Cluster 19: Astrocytes - Mixed function	Cluster 53: Squamous epithelial cells - Keratinization	Cluster 8: Neurons - Neuronal signaling	1			HPA013958: AB_1852590	unprognostic (6.02e-2)	unprognostic (3.94e-1)	unprognostic (3.92e-1)	unprognostic (7.54e-3)	unprognostic (5.35e-2)	unprognostic (3.43e-1)	unprognostic (2.48e-2)	unprognostic (3.98e-2)	unprognostic (2.70e-1)	unprognostic (1.10e-1)	unprognostic (6.04e-2)	unprognostic (2.87e-2)	unprognostic (1.42e-2)	unprognostic (1.05e-2)	unprognostic (2.28e-1)	unprognostic (1.36e-1)	unprognostic (3.24e-3)
RHOT1	7.39763e-20	0.516497	0.653	0.472	2.22402e-15	CD16+ Mono-like	ARHT1, FLJ11040, MIRO-1, MIRO1	ENSG00000126858	Ras homolog family member T1	Q8IXI2	17	32142454-32253374	Predicted intracellular proteins, Predicted membrane proteins		Hydrolase		Evidence at protein level	Evidence at protein level	Evidence at protein level	Evidence at protein level	Low tissue specificity	Detected in all			Low cell type specificity	Detected in all			Low cancer specificity	Detected in all			Low region specificity	Detected in all			Low immune cell specificity	Detected in all			Low lineage specificity	Detected in all			Low cancer specificity	Detected in all			Skin - Keratinocyte (other), Thyroid - Thyroid glandular cells	Low region specificity	Detected in all			Low region specificity	Detected in all			HPA010687, CAB068223, CAB068224	Supported										Cluster 7: Non-specific - Innate immune response	Cluster 3: Non-specific - Unknown function	Cluster 34: Non-specific - Mixed function	Cluster 1: Neuronal - Visual perception	Cluster 10: Muller glia cells - Visual perception	4			CAB068223: AB_2665691, CAB068224: AB_2665692, HPA010687: AB_1079813	unprognostic (3.28e-2)	unprognostic (4.02e-3)	unprognostic (6.85e-2)	unprognostic (3.53e-1)	unprognostic (1.57e-2)	unprognostic (5.49e-2)	unprognostic (1.59e-3)	unprognostic (1.59e-2)	unprognostic (7.02e-3)	unprognostic (1.29e-1)	unprognostic (1.38e-1)	unprognostic (5.05e-1)	unprognostic (1.01e-2)	unprognostic (2.97e-2)	unprognostic (2.58e-1)	unprognostic (3.90e-1)	unprognostic (4.08e-2)
PPP1R18	7.65025e-20	0.664385	0.62	0.39	2.29997e-15	CD16+ Mono-like	KIAA1949, phostensin	ENSG00000146112	Protein phosphatase 1 regulatory subunit 18	Q6NYC8	6	30676389-30687895	Predicted intracellular proteins		Actin-binding		Evidence at protein level	Evidence at protein level	Evidence at protein level	Evidence at protein level	Low tissue specificity	Detected in all			Cell type enhanced	Detected in many		Hofbauer cells: 221.5;Kupffer cells: 121.8;Langerhans cells: 195.0;Macrophages: 113.9;NK-cells: 198.0;T-cells: 121.0	Low cancer specificity	Detected in all			Low region specificity	Detected in all			Group enriched	Detected in all	4	eosinophil: 216.0;neutrophil: 170.0	Lineage enriched	Detected in all	5	granulocytes: 216.0	Low cancer specificity	Detected in all				Low region specificity	Detected in all			Low region specificity	Detected in all			HPA044745, HPA051000	Enhanced		Approved	Nucleoplasm,Plasma membrane						11000	Cluster 45: Eosinophils - Unknown function	Cluster 70: Lymphoid tissue - Immune response	Cluster 20: Macrophages & Microglia - Immune response	Cluster 6: Leukemia - Signal transduction	Cluster 19: NK-cells - Adaptive immune response	68	Plasma membrane	Nucleoplasm	HPA044745: AB_2679070, HPA051000: AB_2681304	unprognostic (3.25e-2)	unprognostic (1.19e-1)	prognostic unfavorable (4.71e-4)	unprognostic (1.01e-1)	unprognostic (2.11e-2)	unprognostic (1.59e-2)	unprognostic (2.90e-2)	unprognostic (3.37e-2)	unprognostic (2.44e-1)	unprognostic (1.18e-1)	unprognostic (3.61e-2)	unprognostic (2.40e-1)	prognostic unfavorable (1.11e-16)	unprognostic (1.73e-1)	unprognostic (4.42e-2)	unprognostic (9.33e-2)	unprognostic (4.76e-2)
PTPN9	9.28419e-20	0.626757	0.566	0.39	2.7912e-15	CD16+ Mono-like	MEG2	ENSG00000169410	Protein tyrosine phosphatase non-receptor type 9	P43378	15	75463251-75579315	Enzymes, Predicted intracellular proteins		Hydrolase, Protein phosphatase		Evidence at protein level	Evidence at protein level	Evidence at protein level	Evidence at protein level	Low tissue specificity	Detected in many			Cell type enhanced	Detected in many		Astrocytes: 59.8;Excitatory neurons: 63.9;Inhibitory neurons: 60.6	Low cancer specificity	Detected in all			Low region specificity	Detected in all			Low immune cell specificity	Detected in many			Low lineage specificity	Detected in many			Low cancer specificity	Detected in all			Adipose visceral - Adipose progenitor cells, Thyroid - Thyroid glandular cells	Low region specificity	Detected in all			Low region specificity	Detected in all			HPA041922	Approved		Approved	Vesicles							Cluster 25: Non-specific - Unknown function	Cluster 55: Kidney & Intestine - Metabolism	Cluster 40: Astrocytes - Astrocyte-neuron interactions	Cluster 58: Non-specific - Nuclear processes	Cluster 53: Fibroblasts - ECM organization	39	Vesicles		HPA041922: AB_10795269	unprognostic (9.58e-2)	unprognostic (1.87e-1)	unprognostic (1.28e-1)	unprognostic (2.42e-1)	unprognostic (1.54e-2)	unprognostic (6.80e-2)	unprognostic (7.38e-2)	unprognostic (5.95e-2)	unprognostic (3.93e-1)	unprognostic (3.14e-1)	unprognostic (9.25e-3)	unprognostic (6.35e-2)	prognostic favorable (2.49e-6)	unprognostic (2.26e-1)	unprognostic (1.05e-1)	unprognostic (2.71e-1)	unprognostic (2.39e-1)
ERICH1	1.49251e-19	0.565039	0.702	0.492	4.48709e-15	CD16+ Mono-like		ENSG00000104714	Glutamate rich 1	Q86X53	8	614746-738106	Predicted intracellular proteins				Evidence at protein level	Evidence at protein level	Evidence at protein level	Evidence at protein level	Low tissue specificity	Detected in all			Low cell type specificity	Detected in all			Low cancer specificity	Detected in all			Low region specificity	Detected in all			Low immune cell specificity	Detected in all			Low lineage specificity	Detected in all			Low cancer specificity	Detected in all			Colon - Endothelial cells	Low region specificity	Detected in all			Low region specificity	Detected in all			HPA003725	Approved		Approved	Nucleoplasm,Nucleoli fibrillar center,Cytosol							Cluster 40: Monocytes - Innate immune response	Cluster 81: Lymphoid tissue & Bone marrow - Innate immune response	Cluster 42: Choroid plexus - Mitochondria	Cluster 40: Non-specific - Unknown function	Cluster 54: Lymphatic endothelial cells - Lymph vessel development	1	Nucleoli fibrillar center	Nucleoplasm, Cytosol	HPA003725: AB_1853023	unprognostic (7.19e-2)	unprognostic (1.38e-2)	unprognostic (7.73e-2)	unprognostic (1.43e-2)	unprognostic (5.60e-2)	unprognostic (1.02e-1)	unprognostic (7.51e-3)	unprognostic (1.55e-1)	unprognostic (1.87e-1)	unprognostic (1.67e-1)	unprognostic (1.36e-1)	unprognostic (8.45e-2)	unprognostic (5.11e-2)	unprognostic (1.27e-1)	unprognostic (8.63e-2)	unprognostic (3.07e-1)	unprognostic (1.42e-1)
DICER1	1.51408e-19	0.576437	0.796	0.613	4.55194e-15	CD16+ Mono-like	Dicer, HERNA, K12H4.8-LIKE, KIAA0928, MNG1	ENSG00000100697	Dicer 1, ribonuclease III	Q9UPY3	14	95086228-95158010	Cancer-related genes, Disease related genes, Enzymes, Human disease related genes, Plasma proteins, Potential drug targets, Predicted intracellular proteins	Host-virus interaction, RNA-mediated gene silencing	Endonuclease, Helicase, Hydrolase, Nuclease, RNA-binding	Cancer-related genes, Disease variant	Evidence at protein level	Evidence at protein level	Evidence at protein level	Evidence at protein level	Low tissue specificity	Detected in all			Cell type enhanced	Detected in all		Oligodendrocytes: 389.6	Low cancer specificity	Detected in all			Low region specificity	Detected in all			Low immune cell specificity	Detected in some			Low lineage specificity	Detected in many			Low cancer specificity	Detected in all				Low region specificity	Detected in all			Low region specificity	Detected in all			HPA000694, CAB068185	Approved		Supported	Cytosol							Cluster 35: Neutrophils - Protein binding	Cluster 19: Non-specific - Basic cellular processes	Cluster 11: White matter - Signal transduction	Cluster 30: Non-specific - Gene expression regulation	Cluster 51: Oligodendrocytes - Unknown function	9	Cytosol		CAB068185: AB_2665650, HPA000694: AB_1078661	unprognostic (2.97e-1)	unprognostic (2.70e-2)	unprognostic (1.21e-1)	unprognostic (1.72e-1)	unprognostic (6.75e-2)	unprognostic (9.62e-2)	unprognostic (1.96e-2)	unprognostic (7.73e-2)	unprognostic (1.21e-1)	unprognostic (8.52e-3)	unprognostic (5.73e-2)	unprognostic (9.22e-2)	unprognostic (4.22e-2)	unprognostic (9.07e-2)	unprognostic (2.58e-1)	unprognostic (6.04e-3)	unprognostic (3.74e-2)
SQOR	1.61882e-19	0.610881	0.503	0.304	4.86683e-15	CD16+ Mono-like	CGI-44, SQR, SQRDL	ENSG00000137767	Sulfide quinone oxidoreductase	Q9Y6N5	15	45631148-45691281	Disease related genes, Enzymes, Potential drug targets, Predicted intracellular proteins		Oxidoreductase	Disease variant	Evidence at protein level	Evidence at protein level	Evidence at protein level	Evidence at protein level	Tissue enhanced	Detected in all		intestine: 203.0	Cell type enhanced	Detected in many		Basal respiratory cells: 185.4;Distal enterocytes: 448.5	Low cancer specificity	Detected in all			Low region specificity	Detected in all			Low immune cell specificity	Detected in all			Low lineage specificity	Detected in all			Low cancer specificity	Detected in many			Stomach - Macrophages	Low region specificity	Detected in all			Low region specificity	Detected in all			HPA017079, HPA041589	Enhanced		Supported	Mitochondria							Cluster 38: Monocytes & Neutrophils - Degranulation	Cluster 75: Epithelium - Extracellular exosomes	Cluster 20: Macrophages & Microglia - Immune response	Cluster 71: Lymphoma - Inflammatory response	Cluster 5: Enterocytes - Absorption		Mitochondria		HPA017079: AB_1857467, HPA041589: AB_2677565	unprognostic (6.15e-2)	unprognostic (3.28e-2)	unprognostic (2.15e-1)	prognostic favorable (2.57e-4)	unprognostic (2.75e-2)	unprognostic (5.51e-2)	unprognostic (6.68e-3)	prognostic unfavorable (8.80e-4)	unprognostic (1.81e-1)	unprognostic (3.77e-1)	unprognostic (6.65e-3)	unprognostic (2.37e-1)	unprognostic (3.14e-3)	unprognostic (2.29e-1)	unprognostic (4.92e-2)	unprognostic (7.44e-2)	unprognostic (4.38e-1)
GNA13	2.08155e-19	0.55144	0.734	0.552	6.25798e-15	CD16+ Mono-like	G13, MGC46138	ENSG00000120063	G protein subunit alpha 13	Q14344	17	65009289-65056740	Cancer-related genes, Human disease related genes, Plasma proteins, Predicted intracellular proteins		Transducer	Cancer-related genes	Evidence at protein level	Evidence at protein level	Evidence at protein level	Evidence at protein level	Tissue enhanced	Detected in all		bone marrow: 142.9	Cell type enhanced	Detected in all		dendritic cells: 188.9;Langerhans cells: 696.7;monocytes: 320.7;Schwann cells: 253.1	Low cancer specificity	Detected in all			Low region specificity	Detected in all			Low immune cell specificity	Detected in all			Low lineage specificity	Detected in all			Low cancer specificity	Detected in all				Low region specificity	Detected in all			Low region specificity	Detected in all			HPA010087	Approved		Supported	Cytosol						320000	Cluster 28: Neutrophils - Unknown function	Cluster 77: Bone marrow - Cell proliferation	Cluster 55: Non-specific - Transcription	Cluster 46: Lymphoma - Humoral immune response	Cluster 28: Dendritic cells - Antigen presentation	1	Cytosol		HPA010087: AB_10601478	unprognostic (2.55e-1)	unprognostic (2.27e-1)	unprognostic (1.33e-3)	unprognostic (1.23e-3)	unprognostic (8.21e-2)	unprognostic (7.05e-2)	unprognostic (4.22e-3)	unprognostic (1.09e-1)	unprognostic (7.77e-2)	unprognostic (4.66e-1)	unprognostic (1.16e-2)	unprognostic (1.94e-1)	unprognostic (1.18e-1)	unprognostic (1.18e-1)	unprognostic (1.21e-1)	unprognostic (1.44e-1)	unprognostic (1.59e-1)
GHITM	2.33325e-19	0.525381	0.684	0.488	7.0147e-15	CD16+ Mono-like	DERP2, HSPC282, My021, PTD010, TMBIM5	ENSG00000165678	Growth hormone inducible transmembrane protein	Q9H3K2	10	84139482-84154841	Predicted membrane proteins	Apoptosis			Evidence at protein level	Evidence at protein level	Evidence at protein level	Evidence at protein level	Low tissue specificity	Detected in all			Cell type enhanced	Detected in all		Cardiomyocytes: 1011.6;Early spermatids: 958.2;Late spermatids: 2582.6	Low cancer specificity	Detected in all			Low region specificity	Detected in all			Low immune cell specificity	Detected in all			Low lineage specificity	Detected in all			Low cancer specificity	Detected in all			Heart muscle - Cardiomyocytes, Liver - Hepatocytes, Testis - Early spermatids, Testis - Late spermatids, Thyroid - Thyroid glandular cells	Low region specificity	Detected in all			Low region specificity	Detected in all			HPA016464, HPA061664	Approved		Supported	Mitochondria							Cluster 38: Monocytes & Neutrophils - Degranulation	Cluster 23: Non-specific - Cellular respiration	Cluster 14: Neurons - Synaptic function	Cluster 52: Non-specific - Mitochondria	Cluster 36: Late spermatids - Unknown function	7	Mitochondria		HPA016464: AB_1849656, HPA061664: AB_2684579	unprognostic (6.26e-3)	unprognostic (1.85e-1)	unprognostic (2.75e-2)	unprognostic (1.51e-1)	unprognostic (4.61e-2)	prognostic unfavorable (1.76e-4)	unprognostic (5.71e-2)	unprognostic (4.56e-2)	unprognostic (1.76e-1)	unprognostic (1.28e-1)	unprognostic (8.14e-2)	unprognostic (5.71e-2)	prognostic favorable (2.32e-10)	unprognostic (2.46e-2)	unprognostic (2.09e-1)	unprognostic (3.56e-2)	unprognostic (1.25e-1)
CHMP4B	2.65007e-19	0.670691	0.632	0.408	7.96718e-15	CD16+ Mono-like	C20orf178, dJ553F4.4, Shax1, SNF7-2, VPS32B	ENSG00000101421	Charged multivesicular body protein 4B	Q9H444	20	33811348-33854366	Disease related genes, Human disease related genes, Predicted intracellular proteins	Host-virus interaction, Protein transport, Transport		Cataract, Disease variant	Evidence at protein level	Evidence at protein level	Evidence at protein level	Evidence at protein level	Low tissue specificity	Detected in all			Cell type enhanced	Detected in all		Proximal enterocytes: 489.3;Syncytiotrophoblasts: 470.7	Low cancer specificity	Detected in all			Low region specificity	Detected in all			Low immune cell specificity	Detected in many			Low lineage specificity	Detected in many			Low cancer specificity	Detected in all			Breast - Breast glandular cells	Low region specificity	Detected in all			Low region specificity	Detected in all			HPA041401, HPA051751	Enhanced									53000	Cluster 2: Dendritic cells - Unknown function	Cluster 54: Non-specific - Basic cellular processes	Cluster 14: Neurons - Synaptic function	Cluster 62: Non-specific - Plasma proteins	Cluster 45: Non-specific - Mixed function	14			HPA041401: AB_10965028, HPA051751: AB_2681591	unprognostic (2.56e-2)	unprognostic (6.12e-2)	unprognostic (1.07e-1)	unprognostic (9.04e-3)	unprognostic (9.85e-2)	unprognostic (8.52e-2)	prognostic unfavorable (5.10e-4)	unprognostic (1.49e-1)	unprognostic (4.37e-2)	unprognostic (1.24e-2)	unprognostic (6.44e-3)	unprognostic (1.31e-1)	unprognostic (6.09e-2)	unprognostic (2.31e-1)	unprognostic (5.50e-2)	unprognostic (1.20e-2)	unprognostic (3.33e-2)
UBL3	3.76615e-19	0.65907	0.599	0.387	1.13225e-14	CD16+ Mono-like	DKFZP434K151, FLJ32018, HCG-1, PNSC1	ENSG00000122042	Ubiquitin like 3	O95164	13	29764371-29850617	Predicted intracellular proteins				Evidence at protein level	Evidence at transcript level	Evidence at protein level	Evidence at protein level	Low tissue specificity	Detected in all			Cell type enhanced	Detected in all		Early spermatids: 330.2;Late spermatids: 341.1	Low cancer specificity	Detected in all			Low region specificity	Detected in all			Low immune cell specificity	Detected in all			Low lineage specificity	Detected in all			Low cancer specificity	Detected in all			Lung - Alveolar cells type 1, Testis - Early spermatids, Thyroid - Thyroid glandular cells	Low region specificity	Detected in all			Low region specificity	Detected in all			HPA053772, HPA058781	Uncertain		Approved	Centrosome							Cluster 9: T-regs - Cell cycle regulation	Cluster 9: Oligodendrocytes - Myelination	Cluster 28: Oligodendrocytes - Mixed function	Cluster 9: Skin cancer - Melanin biosynthesis	Cluster 29: Monocytes - Innate immune response	4	Centrosome		HPA053772: AB_2682258, HPA058781: AB_2683818	unprognostic (2.83e-2)	unprognostic (5.48e-2)	unprognostic (3.20e-1)	unprognostic (1.01e-1)	unprognostic (1.47e-1)	unprognostic (2.20e-1)	unprognostic (3.22e-1)	unprognostic (3.22e-2)	unprognostic (3.63e-1)	unprognostic (2.02e-2)	unprognostic (1.86e-1)	unprognostic (1.59e-1)	prognostic favorable (4.23e-4)	unprognostic (8.49e-2)	unprognostic (1.96e-1)	unprognostic (5.01e-2)	unprognostic (2.84e-1)
NUB1	6.13999e-19	0.667828	0.58	0.378	1.84593e-14	CD16+ Mono-like	BS4, NUB1L, NYREN18	ENSG00000013374	Negative regulator of ubiquitin like proteins 1	Q9Y5A7	7	151341772-151378449	Predicted intracellular proteins				Evidence at protein level	Evidence at protein level	Evidence at protein level	Evidence at protein level	Low tissue specificity	Detected in all			Cell type enhanced	Detected in all		Early spermatids: 303.1	Low cancer specificity	Detected in all			Low region specificity	Detected in all			Low immune cell specificity	Detected in all			Low lineage specificity	Detected in all			Low cancer specificity	Detected in all			Testis - Early spermatids	Low region specificity	Detected in all			Low region specificity	Detected in all			HPA021220, HPA050722, HPA053648	Approved		Enhanced	Nucleoplasm,Nucleoli							Cluster 33: Non-specific - ATP binding	Cluster 70: Lymphoid tissue - Immune response	Cluster 49: Hindbrain - Mixed function	Cluster 39: Non-specific - Transcription	Cluster 14: Langerhans cells - Innate immune response	3	Nucleoplasm, Nucleoli		HPA021220: AB_2670630, HPA050722: AB_2681220, HPA053648: AB_2682217	unprognostic (7.04e-3)	unprognostic (2.47e-2)	unprognostic (1.84e-1)	unprognostic (1.01e-2)	unprognostic (1.02e-2)	unprognostic (3.22e-2)	prognostic unfavorable (8.70e-4)	unprognostic (1.42e-1)	unprognostic (2.75e-1)	unprognostic (2.67e-2)	unprognostic (2.10e-1)	unprognostic (8.76e-2)	unprognostic (2.69e-2)	unprognostic (9.44e-2)	unprognostic (1.45e-1)	unprognostic (2.64e-2)	unprognostic (5.83e-3)
NDUFS7	6.44389e-19	0.575082	0.622	0.418	1.93729e-14	CD16+ Mono-like	CI-20, FLJ45860, FLJ46880, PSST	ENSG00000115286	NADH:ubiquinone oxidoreductase core subunit S7	O75251	19	1383527-1395589	Disease related genes, Enzymes, Human disease related genes, Metabolic proteins, Plasma proteins, Potential drug targets, Predicted intracellular proteins	Electron transport, Respiratory chain, Transport	Oxidoreductase, Translocase	Disease variant, Leigh syndrome, Primary mitochondrial disease	Evidence at protein level	Evidence at transcript level	Evidence at protein level	Evidence at protein level	Tissue enhanced	Detected in all		skeletal muscle: 641.7	Cell type enhanced	Detected in all		Distal tubular cells: 722.3;Proximal tubular cells: 758.5	Low cancer specificity	Detected in all			Low region specificity	Detected in all			Low immune cell specificity	Detected in all			Low lineage specificity	Detected in all			Low cancer specificity	Detected in all			Heart muscle - Cardiomyocytes, Testis - Early spermatids, Testis - Late spermatids	Low region specificity	Detected in all			Low region specificity	Detected in all														Cluster 10: Non-specific - Membrane trafficking	Cluster 14: Skeletal muscle - Muscle contraction	Cluster 27: Non-specific - Mixed function	Cluster 23: Non-specific - Transcription	Cluster 39: Non-specific - Basic cellular processes	1				unprognostic (7.36e-2)	prognostic favorable (2.03e-4)	unprognostic (5.30e-2)	unprognostic (3.81e-2)	unprognostic (1.12e-1)	unprognostic (5.28e-2)	unprognostic (2.41e-2)	unprognostic (5.85e-2)	unprognostic (4.88e-2)	unprognostic (2.29e-1)	unprognostic (1.99e-3)	unprognostic (8.12e-2)	prognostic favorable (4.90e-7)	unprognostic (2.95e-1)	unprognostic (2.82e-1)	unprognostic (1.57e-1)	unprognostic (2.34e-2)
RRP12	6.79182e-19	0.545779	0.686	0.474	2.04189e-14	CD16+ Mono-like	KIAA0690	ENSG00000052749	Ribosomal RNA processing 12 homolog	Q5JTH9	10	97356358-97426076	Predicted intracellular proteins, Predicted membrane proteins				Evidence at protein level	Evidence at protein level	Evidence at protein level	Evidence at protein level	Group enriched	Detected in all	4	bone marrow: 89.9;skeletal muscle: 37.1	Cell type enhanced	Detected in all		monocytes: 104.1	Low cancer specificity	Detected in all			Low region specificity	Detected in all			Immune cell enhanced	Detected in many		neutrophil: 26.8	Low lineage specificity	Detected in all			Low cancer specificity	Detected in all				Low region specificity	Detected in all			Low region specificity	Detected in all			HPA049945, HPA074403			Supported	Nucleoli,Vesicles,Plasma membrane,Cytosol			No	No			Cluster 37: Monocytes & Neutrophils - Innate immune response	Cluster 6: Bone marrow - Innate immune response	Cluster 52: Neurons & Synapses - Synaptic function	Cluster 52: Non-specific - Mitochondria	Cluster 29: Monocytes - Innate immune response		Nucleoli	Vesicles, Plasma membrane, Cytosol	HPA049945: AB_2680965, HPA074403:	unprognostic (2.79e-1)	unprognostic (7.65e-2)	unprognostic (5.87e-3)	unprognostic (1.10e-1)	unprognostic (3.42e-1)	unprognostic (1.73e-1)	prognostic unfavorable (3.12e-8)	unprognostic (2.64e-1)	unprognostic (1.30e-2)	unprognostic (1.54e-1)	unprognostic (3.94e-2)	unprognostic (1.82e-1)	prognostic unfavorable (2.54e-5)	unprognostic (2.58e-2)	unprognostic (3.32e-1)	unprognostic (4.81e-2)	unprognostic (6.99e-3)
RNF181	9.48831e-19	0.50626	0.583	0.406	2.85257e-14	CD16+ Mono-like	HSPC238	ENSG00000168894	Ring finger protein 181	Q9P0P0	2	85595725-85597708	Enzymes, Predicted intracellular proteins	Ubl conjugation pathway	Transferase		Evidence at protein level	Evidence at protein level	Evidence at protein level	Evidence at protein level	Low tissue specificity	Detected in all			Cell type enhanced	Detected in all		Proximal tubular cells: 838.9	Low cancer specificity	Detected in all			Low region specificity	Detected in all			Low immune cell specificity	Detected in all			Low lineage specificity	Detected in all			Low cancer specificity	Detected in all			Testis - Early spermatids, Testis - Late spermatids					Low region specificity	Detected in all			HPA046112, HPA062121	Approved		Approved	Nucleoplasm,Cytosol							Cluster 29: Non-specific - Unknown function	Cluster 43: Non-specific - Mitochondrial translation	Cluster 27: Non-specific - Mixed function	Cluster 26: Non-specific - Mitochondria & RNA binding	Cluster 56: Proximal tubular cells - Amino acid metabolism	2	Nucleoplasm	Cytosol	HPA046112: AB_2679542, HPA062121: AB_2684687	unprognostic (3.79e-1)	unprognostic (8.31e-2)	unprognostic (5.08e-2)	unprognostic (2.05e-1)	unprognostic (3.24e-1)	unprognostic (1.67e-2)	unprognostic (3.12e-1)	unprognostic (2.22e-2)	unprognostic (3.22e-2)	unprognostic (5.85e-2)	unprognostic (1.11e-1)	unprognostic (4.96e-2)	prognostic unfavorable (1.06e-6)	unprognostic (3.24e-1)	unprognostic (2.04e-1)	prognostic favorable (4.59e-5)	unprognostic (1.49e-2)
VCL	1.68627e-18	0.649766	0.674	0.476	5.0696e-14	CD16+ Mono-like		ENSG00000035403	Vinculin	P18206	10	73995193-74121363	Disease related genes, Human disease related genes, Plasma proteins, Predicted intracellular proteins	Cell adhesion	Actin-binding	Cardiomyopathy, Disease variant	Evidence at protein level	Evidence at protein level	Evidence at protein level	Evidence at protein level	Low tissue specificity	Detected in all			Cell type enhanced	Detected in all		Alveolar cells type 1: 232.0;Cardiomyocytes: 345.3	Low cancer specificity	Detected in all			Low region specificity	Detected in all			Low immune cell specificity	Detected in all			Low lineage specificity	Detected in all			Low cancer specificity	Detected in all			Breast - Smooth muscle cells, Colon - Smooth muscle cells, Prostate - Smooth muscle cells, Thyroid - Smooth muscle cells	Low region specificity	Detected in all			Low region specificity	Detected in all			HPA002131, CAB002453, HPA063777	Enhanced		Enhanced	Focal adhesion sites						750000000	Cluster 38: Monocytes & Neutrophils - Degranulation	Cluster 41: Smooth muscle tissue - ECM organization	Cluster 42: Choroid plexus - Mitochondria	Cluster 52: Non-specific - Mitochondria	Cluster 32: Smooth muscle cells - Muscle contraction	4	Focal adhesion sites		CAB002453: AB_564057, HPA002131: AB_1080570, HPA063777: AB_2685121	unprognostic (8.49e-2)	unprognostic (1.61e-2)	unprognostic (3.14e-1)	unprognostic (6.31e-2)	unprognostic (3.34e-1)	unprognostic (9.62e-3)	unprognostic (2.72e-3)	unprognostic (2.67e-3)	unprognostic (3.42e-2)	unprognostic (1.46e-1)	prognostic unfavorable (2.75e-4)	unprognostic (1.29e-1)	unprognostic (3.68e-2)	unprognostic (4.03e-2)	unprognostic (4.02e-2)	unprognostic (1.89e-1)	unprognostic (1.37e-3)
GALNT10	2.36039e-18	0.665893	0.534	0.348	7.09628e-14	CD16+ Mono-like	GalNAc-T10	ENSG00000164574	Polypeptide N-acetylgalactosaminyltransferase 10	Q86SR1	5	154190730-154420984	Enzymes, Metabolic proteins, Predicted intracellular proteins		Glycosyltransferase, Transferase		Evidence at protein level	Evidence at transcript level	Evidence at protein level	Evidence at protein level	Tissue enhanced	Detected in all		ovary: 53.2	Cell type enhanced	Detected in many		Alveolar cells type 2: 74.3;Granulosa cells: 94.2;Oligodendrocyte precursor cells: 147.2	Low cancer specificity	Detected in all			Low region specificity	Detected in all			Low immune cell specificity	Detected in many			Low lineage specificity	Detected in all			Low cancer specificity	Detected in all			Thyroid - Thyroid glandular cells	Low region specificity	Detected in all			Low region specificity	Detected in all			HPA007525	Approved		Approved	Nucleoplasm,Golgi apparatus,Plasma membrane	Intracellular and membrane	Enzyme				1100000	Cluster 25: Non-specific - Unknown function	Cluster 59: Fallopian tube - Tissue development	Cluster 42: Choroid plexus - Mitochondria	Cluster 15: Kidney cancer - Membrane components	Cluster 76: Oligodendrocyte precursor - Unknown function		Plasma membrane	Nucleoplasm, Golgi apparatus	HPA007525: AB_1849443	unprognostic (6.99e-2)	unprognostic (4.33e-2)	unprognostic (9.85e-2)	prognostic favorable (3.33e-6)	unprognostic (1.63e-1)	unprognostic (6.98e-2)	unprognostic (6.95e-3)	unprognostic (2.38e-1)	unprognostic (3.34e-1)	prognostic unfavorable (5.69e-4)	unprognostic (2.88e-3)	unprognostic (2.63e-1)	unprognostic (1.54e-1)	unprognostic (7.76e-3)	unprognostic (1.22e-1)	unprognostic (1.61e-2)	unprognostic (3.08e-1)
KIF1B	2.73889e-18	0.526731	0.719	0.487	8.23421e-14	CD16+ Mono-like	CMT2, CMT2A, HMSNII, KIAA0591, KLP	ENSG00000054523	Kinesin family member 1B	O60333	1	10210570-10381603	Disease related genes, Human disease related genes, Plasma proteins, Predicted intracellular proteins	Apoptosis	Motor protein	Charcot-Marie-Tooth disease, Disease variant, Neurodegeneration, Neuropathy	Evidence at protein level	Evidence at transcript level	Evidence at protein level	Evidence at protein level	Group enriched	Detected in all	4	bone marrow: 49.7;brain: 76.9;retina: 124.0;skeletal muscle: 190.3;tongue: 145.6	Cell type enhanced	Detected in many		Astrocytes: 392.6;Excitatory neurons: 287.4;Inhibitory neurons: 269.7;Oligodendrocytes: 485.2;Rod photoreceptor cells: 402.4;Skeletal myocytes: 290.8	Low cancer specificity	Detected in all			Low region specificity	Detected in all			Immune cell enhanced	Detected in many		neutrophil: 8.0	Lineage enriched	Detected in many	5	granulocytes: 8.0	Low cancer specificity	Detected in all				Low region specificity	Detected in all			Low region specificity	Detected in all			CAB015177	Approved		Approved	Nucleoli fibrillar center,Microtubules							Cluster 7: Non-specific - Innate immune response	Cluster 3: Non-specific - Unknown function	Cluster 26: Oligodendrocytes - Mixed function	Cluster 37: Non-specific - mRNA processing	Cluster 47: Astrocytes - Unknown function	3	Microtubules	Nucleoli fibrillar center	CAB015177: AB_2296564	unprognostic (1.30e-1)	unprognostic (6.88e-2)	unprognostic (4.96e-2)	unprognostic (9.82e-3)	unprognostic (7.15e-2)	unprognostic (1.37e-1)	unprognostic (1.66e-2)	unprognostic (1.13e-1)	unprognostic (2.67e-1)	unprognostic (8.72e-2)	unprognostic (3.26e-2)	unprognostic (1.20e-1)	prognostic favorable (2.91e-6)	unprognostic (1.51e-1)	unprognostic (3.46e-2)	unprognostic (1.10e-1)	unprognostic (9.33e-3)
SCARB2	3.61286e-18	0.654677	0.656	0.452	1.08617e-13	CD16+ Mono-like	CD36L2, HLGP85, LIMP-2, LIMPII, SR-BII	ENSG00000138760	Scavenger receptor class B member 2	Q14108	4	76158737-76234536	Disease related genes, Human disease related genes, Potential drug targets, Predicted membrane proteins, Transporters	Host-virus interaction	Host cell receptor for virus entry, Receptor	Disease variant, Epilepsy, Neurodegeneration	Evidence at protein level	Evidence at protein level	Evidence at protein level	Evidence at protein level	Low tissue specificity	Detected in all			Low cell type specificity	Detected in many			Low cancer specificity	Detected in all			Low region specificity	Detected in all			Group enriched	Detected in all	4	basophil: 11.7;classical monocyte: 14.1;intermediate monocyte: 26.0;myeloid DC: 8.1;non-classical monocyte: 25.0;plasmacytoid DC: 28.8	Group enriched	Detected in all	5	dendritic cells: 28.8;granulocytes: 11.7;monocytes: 26.0	Low cancer specificity	Detected in all			Adipose visceral - Adipose progenitor cells, Liver - Hepatocytes, Lung - Fibroblast_1, Thyroid - Thyroid glandular cells	Low region specificity	Detected in all			Low region specificity	Detected in all			CAB015415, HPA018014	Supported		Approved	Cytosol						9200	Cluster 10: Non-specific - Membrane trafficking	Cluster 11: Liver - Plasma proteins	Cluster 30: White matter - Myelination	Cluster 44: Connective tissue cells - ECM organization	Cluster 58: Macrophages - Innate immune response	5	Cytosol		CAB015415: AB_831511, HPA018014: AB_1852881	prognostic unfavorable (2.82e-5)	unprognostic (2.73e-2)	unprognostic (4.09e-2)	unprognostic (4.96e-2)	unprognostic (4.17e-3)	unprognostic (1.12e-3)	unprognostic (2.08e-1)	unprognostic (5.48e-2)	unprognostic (4.06e-1)	unprognostic (1.25e-2)	unprognostic (4.11e-2)	unprognostic (1.67e-1)	unprognostic (1.91e-2)	unprognostic (1.17e-1)	unprognostic (6.88e-2)	unprognostic (5.06e-2)	unprognostic (3.89e-2)
LARP7	4.3739e-18	0.515367	0.621	0.442	1.31497e-13	CD16+ Mono-like	DKFZP564K112, HDCMA18P, PIP7S	ENSG00000174720	La ribonucleoprotein 7, transcriptional regulator	Q4G0J3	4	112637077-112657696	Disease related genes, Human disease related genes, Predicted intracellular proteins	Differentiation, mRNA processing, mRNA splicing, Spermatogenesis, Transcription, Transcription regulation	RNA-binding	Disease variant, Dwarfism, Intellectual disability	Evidence at protein level	Evidence at protein level	Evidence at protein level	Evidence at protein level	Low tissue specificity	Detected in all			Low cell type specificity	Detected in all			Low cancer specificity	Detected in all			Low region specificity	Detected in all			Low immune cell specificity	Detected in all			Low lineage specificity	Detected in all			Low cancer specificity	Detected in all			Testis - Spermatogonia, Thyroid - Thyroid glandular cells	Low region specificity	Detected in all			Low region specificity	Detected in all			HPA026842, HPA027930	Approved		Supported	Nucleoplasm,Cytosol							Cluster 45: Eosinophils - Unknown function	Cluster 35: Non-specific - Mitochondria	Cluster 44: Non-specific - Mixed function	Cluster 22: Non-specific - mRNA splicing & Cell cycle	Cluster 39: Non-specific - Basic cellular processes	4	Nucleoplasm, Cytosol		HPA026842: AB_10611116, HPA027930: AB_10601233	unprognostic (3.01e-1)	unprognostic (6.63e-2)	unprognostic (5.72e-2)	unprognostic (2.65e-1)	unprognostic (1.07e-1)	unprognostic (1.13e-1)	unprognostic (2.28e-2)	unprognostic (1.68e-1)	unprognostic (1.82e-2)	unprognostic (1.12e-2)	unprognostic (1.72e-1)	unprognostic (1.98e-2)	unprognostic (1.40e-2)	unprognostic (1.26e-1)	unprognostic (1.51e-1)	unprognostic (2.28e-2)	prognostic favorable (4.33e-4)
CTDSP1	6.16042e-18	0.578599	0.51	0.334	1.85207e-13	CD16+ Mono-like	NLIIF, SCP1	ENSG00000144579	CTD small phosphatase 1	Q9GZU7	2	218398256-218405941	Enzymes, Plasma proteins, Predicted intracellular proteins		Hydrolase, Protein phosphatase		Evidence at protein level	Evidence at protein level	Evidence at protein level	Evidence at protein level	Low tissue specificity	Detected in all			Low cell type specificity	Detected in many			Low cancer specificity	Detected in all			Low region specificity	Detected in all			Low immune cell specificity	Detected in all			Low lineage specificity	Detected in all			Low cancer specificity	Detected in all				Low region specificity	Detected in all			Low region specificity	Detected in all			HPA062654			Supported	Nucleoplasm							Cluster 21: Neutrophils - Unknown function	Cluster 7: Adipose tissue - Mixed function	Cluster 19: Astrocytes - Mixed function	Cluster 26: Non-specific - Mitochondria & RNA binding	Cluster 19: NK-cells - Adaptive immune response	20	Nucleoplasm		HPA062654: AB_2684819	unprognostic (1.97e-2)	unprognostic (4.02e-2)	unprognostic (1.67e-3)	unprognostic (2.62e-2)	unprognostic (1.49e-1)	unprognostic (1.82e-2)	unprognostic (3.90e-2)	unprognostic (8.69e-2)	unprognostic (2.98e-1)	unprognostic (6.38e-2)	unprognostic (3.70e-1)	unprognostic (1.79e-1)	unprognostic (2.58e-1)	unprognostic (6.67e-2)	unprognostic (2.62e-1)	unprognostic (7.01e-2)	unprognostic (1.57e-1)
TMEM131L	9.85845e-18	0.510956	0.807	0.635	2.96384e-13	CD16+ Mono-like	DKFZp586H1322, KIAA0922	ENSG00000121210	Transmembrane 131 like	A2VDJ0	4	153466346-153636711	Predicted membrane proteins	Wnt signaling pathway			Evidence at protein level	Evidence at transcript level	Evidence at protein level	Evidence at protein level	Tissue enhanced	Detected in many		bone marrow: 48.9;lymphoid tissue: 47.0	Cell type enhanced	Detected in many		B-cells: 59.9;Excitatory neurons: 43.2;Inhibitory neurons: 59.3;Late spermatids: 59.5;Oligodendrocyte precursor cells: 63.7	Low cancer specificity	Detected in all			Low region specificity	Detected in all			Low immune cell specificity	Detected in all			Low lineage specificity	Detected in all			Group enriched	Detected in all	4	Leukemia: 34.5;lymphoma: 59.7	Liver - Hepatocytes, Testis - Spermatogonia	Low region specificity	Detected in all			Low region specificity	Detected in all			HPA043472, HPA048443	Uncertain		Approved	Nucleoli fibrillar center,Vesicles							Cluster 40: Monocytes - Innate immune response	Cluster 70: Lymphoid tissue - Immune response	Cluster 34: Non-specific - Mixed function	Cluster 46: Lymphoma - Humoral immune response	Cluster 73: B-cells - B-cell function		Vesicles	Nucleoli fibrillar center	HPA043472: AB_2678496, HPA048443: AB_2680395	unprognostic (1.12e-1)	prognostic favorable (6.69e-6)	unprognostic (1.71e-1)	unprognostic (3.75e-2)	unprognostic (8.37e-2)	unprognostic (1.34e-2)	unprognostic (1.90e-2)	unprognostic (3.30e-2)	unprognostic (3.23e-2)	unprognostic (4.11e-2)	unprognostic (4.37e-2)	unprognostic (7.29e-2)	unprognostic (4.35e-3)	unprognostic (2.92e-2)	unprognostic (3.39e-2)	unprognostic (3.94e-2)	unprognostic (3.51e-2)
PPCS	1.38926e-17	0.519308	0.572	0.401	4.17669e-13	CD16+ Mono-like	FLJ11838	ENSG00000127125	Phosphopantothenoylcysteine synthetase	Q9HAB8	1	42456117-42473385	Disease related genes, Enzymes, Human disease related genes, Metabolic proteins, Potential drug targets, Predicted intracellular proteins		Ligase	Cardiomyopathy, Disease variant	Evidence at protein level	Evidence at transcript level	Evidence at protein level	Evidence at protein level	Low tissue specificity	Detected in all			Cell type enhanced	Detected in all		Distal tubular cells: 362.7	Low cancer specificity	Detected in all			Low region specificity	Detected in all			Low immune cell specificity	Detected in all			Low lineage specificity	Detected in all			Low cancer specificity	Detected in all			Thyroid - Thyroid glandular cells	Low region specificity	Detected in all			Low region specificity	Detected in all			HPA031361, HPA031363	Approved		Approved	Mitochondria						17000	Cluster 25: Non-specific - Unknown function	Cluster 52: Kidney - Transmembrane transport	Cluster 21: Non-specific - Metabolism	Cluster 27: Breast cancer - Unknown function	Cluster 39: Non-specific - Basic cellular processes		Mitochondria		HPA031361: AB_10602150, HPA031363: AB_2673844	unprognostic (1.49e-1)	unprognostic (6.71e-2)	unprognostic (8.15e-2)	unprognostic (1.55e-1)	unprognostic (3.84e-3)	unprognostic (1.68e-2)	prognostic unfavorable (5.96e-5)	unprognostic (2.71e-1)	unprognostic (7.79e-3)	unprognostic (9.13e-3)	unprognostic (3.24e-2)	unprognostic (2.44e-1)	unprognostic (2.41e-2)	unprognostic (6.45e-2)	unprognostic (2.32e-1)	unprognostic (2.80e-1)	unprognostic (4.30e-2)
XIAP	1.66354e-17	0.780856	0.587	0.378	5.00126e-13	CD16+ Mono-like	API3, BIRC4, hILP, ILP-1	ENSG00000101966	X-linked inhibitor of apoptosis	P98170	X	123859712-123913972	Cancer-related genes, Disease related genes, Enzymes, FDA approved drug targets, Human disease related genes, Plasma proteins, Predicted intracellular proteins	Apoptosis, Ubl conjugation pathway, Wnt signaling pathway	Protease inhibitor, Thiol protease inhibitor, Transferase	Cancer-related genes, FDA approved drug targets	Evidence at protein level	Evidence at protein level	Evidence at protein level	Evidence at protein level	Low tissue specificity	Detected in all			Low cell type specificity	Detected in all			Low cancer specificity	Detected in all			Low region specificity	Detected in all			Low immune cell specificity	Detected in many			Low lineage specificity	Detected in all			Low cancer specificity	Detected in all				Low region specificity	Detected in all			Low region specificity	Detected in all			CAB009203, HPA042428	Approved		Supported	Nucleoplasm,Plasma membrane,Cytosol							Cluster 30: Non-specific - DNA binding	Cluster 35: Non-specific - Mitochondria	Cluster 21: Non-specific - Metabolism	Cluster 36: Non-specific - mRNA processing	Cluster 33: Non-specific - DNA binding	42	Nucleoplasm, Cytosol	Plasma membrane	CAB009203: AB_2257167, HPA042428: AB_2677993	prognostic unfavorable (9.21e-4)	unprognostic (8.43e-2)	unprognostic (1.50e-2)	unprognostic (2.14e-1)	unprognostic (1.40e-1)	unprognostic (9.41e-2)	unprognostic (1.95e-2)	unprognostic (8.51e-2)	unprognostic (9.17e-2)	unprognostic (3.90e-2)	unprognostic (7.50e-2)	unprognostic (4.41e-2)	unprognostic (3.15e-3)	unprognostic (8.21e-3)	unprognostic (2.26e-1)	unprognostic (4.99e-2)	unprognostic (4.65e-2)
MDM2	1.75828e-17	0.613352	0.696	0.506	5.2861e-13	CD16+ Mono-like	HDM2, MGC5370	ENSG00000135679	MDM2 proto-oncogene	Q00987	12	68808177-68845544	Cancer-related genes, Disease related genes, Enzymes, Human disease related genes, Metabolic proteins, Potential drug targets, Predicted intracellular proteins	Apoptosis, Host-virus interaction, Ubl conjugation pathway	Transferase	Cancer-related genes, Proto-oncogene	Evidence at protein level	Evidence at protein level	Evidence at protein level	Evidence at protein level	Low tissue specificity	Detected in all			Cell type enhanced	Detected in many		Ciliated cells: 157.9;monocytes: 188.6;Skeletal myocytes: 196.1	Low cancer specificity	Detected in all			Low region specificity	Detected in all			Low immune cell specificity	Detected in all			Low lineage specificity	Detected in all			Low cancer specificity	Detected in all				Low region specificity	Detected in all			Low region specificity	Detected in all			CAB000086, CAB016303, CAB079977	Supported		Supported	Nucleoplasm,Cytosol							Cluster 35: Neutrophils - Protein binding	Cluster 56: Non-specific - Unknown function	Cluster 50: Non-specific - Nucleic acid binding	Cluster 6: Leukemia - Signal transduction	Cluster 58: Macrophages - Innate immune response	60	Nucleoplasm	Cytosol	CAB000086: AB_563872, CAB016303: AB_627920, CAB079977:	unprognostic (1.16e-1)	prognostic favorable (3.23e-4)	unprognostic (6.16e-2)	prognostic favorable (4.51e-7)	unprognostic (7.25e-2)	unprognostic (6.91e-2)	unprognostic (3.77e-2)	unprognostic (1.72e-1)	unprognostic (2.45e-2)	unprognostic (3.23e-1)	unprognostic (1.80e-3)	unprognostic (2.36e-1)	unprognostic (4.22e-2)	unprognostic (4.59e-2)	unprognostic (1.81e-1)	unprognostic (2.68e-1)	unprognostic (8.95e-2)
MFSD14B	1.92667e-17	0.529366	0.658	0.451	5.79235e-13	CD16+ Mono-like	FLJ14753, HIATL1	ENSG00000148110	Major facilitator superfamily domain containing 14B	Q5SR56	9	94374569-94461042	Predicted membrane proteins, Transporters	Transport			Evidence at protein level	Evidence at protein level	Evidence at protein level	Evidence at protein level	Low tissue specificity	Detected in all			Low cell type specificity	Detected in many			Low cancer specificity	Detected in all			Low region specificity	Detected in all			Low immune cell specificity	Detected in many			Low lineage specificity	Detected in all			Low cancer specificity	Detected in all				Low region specificity	Detected in all			Low region specificity	Detected in all			HPA017978			Approved	Nucleoplasm,Cytosol							Cluster 38: Monocytes & Neutrophils - Degranulation	Cluster 24: Parathyroid gland - Vesicular transport	Cluster 43: Hindbrain - Mixed function	Cluster 43: Non-specific - Basic cellular processes	Cluster 29: Monocytes - Innate immune response	61	Nucleoplasm, Cytosol		HPA017978: AB_2116836	unprognostic (3.03e-2)	unprognostic (2.28e-1)	unprognostic (3.96e-3)	unprognostic (5.95e-3)	unprognostic (1.39e-1)	unprognostic (3.29e-2)	unprognostic (4.13e-3)	unprognostic (3.27e-2)	unprognostic (1.01e-1)	unprognostic (9.64e-2)	unprognostic (1.16e-2)	unprognostic (3.11e-3)	unprognostic (1.15e-1)	unprognostic (9.12e-2)	unprognostic (6.63e-2)	unprognostic (1.93e-1)	unprognostic (9.01e-2)
SPG21	2.06086e-17	0.586611	0.637	0.417	6.19578e-13	CD16+ Mono-like	ABHD21, ACP33, BM-019, GL010, MAST	ENSG00000090487	SPG21 abhydrolase domain containing, maspardin	Q9NZD8	15	64963022-64990310	Disease related genes, Human disease related genes, Predicted intracellular proteins			Hereditary spastic paraplegia, Neurodegeneration	Evidence at protein level	Evidence at protein level	Evidence at protein level	Evidence at protein level	Low tissue specificity	Detected in all			Cell type enhanced	Detected in all		Oocytes: 236.7	Low cancer specificity	Detected in all			Low region specificity	Detected in all			Immune cell enhanced	Detected in all		neutrophil: 182.0	Low lineage specificity	Detected in all			Low cancer specificity	Detected in all			Thyroid - Thyroid glandular cells	Low region specificity	Detected in all			Low region specificity	Detected in all			HPA040407, HPA040436	Approved		Supported	Vesicles,Cytosol							Cluster 38: Monocytes & Neutrophils - Degranulation	Cluster 53: Non-specific - Glycosylation	Cluster 21: Non-specific - Metabolism	Cluster 58: Non-specific - Nuclear processes	Cluster 29: Monocytes - Innate immune response	129	Vesicles, Cytosol		HPA040407: AB_2676965, HPA040436: AB_10796454	unprognostic (7.47e-2)	unprognostic (2.94e-2)	unprognostic (5.81e-2)	unprognostic (2.98e-1)	unprognostic (1.64e-1)	unprognostic (5.40e-3)	unprognostic (7.25e-2)	unprognostic (1.43e-1)	unprognostic (4.19e-2)	unprognostic (8.07e-2)	unprognostic (4.24e-3)	unprognostic (1.15e-1)	unprognostic (3.96e-1)	unprognostic (1.55e-1)	unprognostic (3.49e-1)	unprognostic (2.57e-1)	unprognostic (3.19e-1)
DGLUCY	2.1948e-17	0.593246	0.683	0.481	6.59844e-13	CD16+ Mono-like	C14orf159, FLJ39975	ENSG00000133943	D-glutamate cyclase	Q7Z3D6	14	91060333-91225632	Enzymes, Predicted intracellular proteins		Lyase		Evidence at protein level	Evidence at protein level	Evidence at protein level	Evidence at protein level	Tissue enhanced	Detected in all		tongue: 157.2	Cell type enhanced	Detected in all		Cardiomyocytes: 82.0	Low cancer specificity	Detected in all			Low region specificity	Detected in all			Immune cell enhanced	Detected in all		neutrophil: 201.5	Low lineage specificity	Detected in all			Low cancer specificity	Detected in all			Heart muscle - Cardiomyocytes, Testis - Sertoli cells	Low region specificity	Detected in all							HPA041423, HPA052932	Approved		Supported	Cytosol							Cluster 37: Monocytes & Neutrophils - Innate immune response	Cluster 12: Heart muscle - Cardiac muscle contraction	Cluster 42: Choroid plexus - Mitochondria	Cluster 14: Myeloid leukemia - Innate immune response	Cluster 68: Cardiomyocytes - Muscle contraction	1	Cytosol		HPA041423: AB_10795540, HPA052932: AB_2681991	unprognostic (5.02e-2)	unprognostic (1.01e-2)	unprognostic (1.56e-1)	prognostic favorable (4.28e-4)	unprognostic (1.28e-1)	unprognostic (2.26e-1)	unprognostic (3.58e-2)	prognostic favorable (9.48e-5)	unprognostic (3.56e-1)	prognostic favorable (7.28e-4)	unprognostic (2.30e-1)	unprognostic (1.74e-1)	prognostic favorable (3.77e-15)	unprognostic (1.50e-1)	unprognostic (9.51e-2)	unprognostic (2.75e-2)	unprognostic (2.57e-3)
OXSR1	3.04886e-17	0.612811	0.696	0.493	9.1661e-13	CD16+ Mono-like	KIAA1101, OSR1	ENSG00000172939	Oxidative stress responsive kinase 1	O95747	3	38165089-38255484	Enzymes, Predicted intracellular proteins		Kinase, Serine/threonine-protein kinase, Transferase		Evidence at protein level	Evidence at protein level	Evidence at protein level	Evidence at protein level	Low tissue specificity	Detected in all			Cell type enhanced	Detected in all		monocytes: 146.8;Schwann cells: 121.4	Low cancer specificity	Detected in all			Low region specificity	Detected in all			Low immune cell specificity	Detected in all			Low lineage specificity	Detected in all			Low cancer specificity	Detected in all				Low region specificity	Detected in all							HPA008237, CAB017181	Supported		Enhanced	Cytosol						300000	Cluster 25: Non-specific - Unknown function	Cluster 19: Non-specific - Basic cellular processes	Cluster 50: Non-specific - Nucleic acid binding	Cluster 8: Non-specific - Basic cellular processes	Cluster 29: Monocytes - Innate immune response	3	Cytosol		CAB017181: , HPA008237: AB_1079540	unprognostic (2.16e-1)	unprognostic (2.36e-2)	unprognostic (1.79e-2)	unprognostic (4.55e-3)	unprognostic (9.89e-2)	unprognostic (1.97e-2)	unprognostic (3.53e-3)	unprognostic (4.05e-2)	unprognostic (4.44e-1)	unprognostic (6.06e-2)	unprognostic (3.95e-3)	unprognostic (1.88e-2)	unprognostic (1.87e-3)	unprognostic (1.56e-1)	unprognostic (3.14e-2)	unprognostic (1.71e-1)	unprognostic (6.99e-3)
SGMS1	3.46541e-17	0.627475	0.651	0.44	1.04184e-12	CD16+ Mono-like	MGC17342, MOB, SMS1, TMEM23	ENSG00000198964	Sphingomyelin synthase 1	Q86VZ5	10	50305586-50625163	Enzymes, Metabolic proteins, Plasma proteins, Predicted intracellular proteins, Predicted membrane proteins	Apoptosis, Lipid metabolism, Sphingolipid metabolism	Kinase, Transferase		Evidence at protein level	Evidence at protein level	Evidence at protein level	Evidence at protein level	Low tissue specificity	Detected in all			Cell type enhanced	Detected in many		Excitatory neurons: 147.9;Microglial cells: 219.2;Oligodendrocyte precursor cells: 293.8;Oligodendrocytes: 392.7	Low cancer specificity	Detected in all			Low region specificity	Detected in all			Low immune cell specificity	Detected in all			Low lineage specificity	Detected in all			Low cancer specificity	Detected in all			Liver - Hepatocytes, Skin - Keratinocyte (other), Thyroid - Thyroid glandular cells	Low region specificity	Detected in all			Low region specificity	Detected in all			HPA045191	Approved		Approved	Nucleoplasm,Nucleoli fibrillar center,Golgi apparatus,Cytosol							Cluster 12: Non-specific - Mitochondrial translation	Cluster 51: Thyroid gland - Unknown function	Cluster 11: White matter - Signal transduction	Cluster 59: Leukemia - T-cell receptor	Cluster 76: Oligodendrocyte precursor - Unknown function		Nucleoplasm	Nucleoli fibrillar center, Golgi apparatus, Cytosol	HPA045191: AB_10959605	unprognostic (1.13e-1)	unprognostic (5.75e-2)	unprognostic (1.87e-1)	unprognostic (9.08e-2)	unprognostic (8.69e-3)	unprognostic (8.34e-2)	unprognostic (7.98e-2)	unprognostic (2.29e-1)	unprognostic (1.30e-2)	unprognostic (5.75e-2)	unprognostic (9.20e-2)	unprognostic (2.05e-1)	prognostic favorable (1.95e-7)	unprognostic (8.38e-2)	unprognostic (1.95e-1)	unprognostic (3.31e-1)	unprognostic (3.05e-1)
CUL4A	5.95673e-17	0.567403	0.65	0.512	1.79083e-12	CD16+ Mono-like		ENSG00000139842	Cullin 4A	Q13619	13	113208193-113267108	Predicted intracellular proteins	Biological rhythms, DNA damage, DNA repair, Host-virus interaction, Ubl conjugation pathway			Evidence at protein level	Evidence at transcript level	Evidence at protein level	Evidence at protein level	Tissue enhanced	Detected in all		skeletal muscle: 165.7	Cell type enhanced	Detected in all		Cardiomyocytes: 154.8	Low cancer specificity	Detected in all			Low region specificity	Detected in all			Low immune cell specificity	Detected in all			Low lineage specificity	Detected in all			Low cancer specificity	Detected in all			Testis - Spermatocytes, Testis - Spermatogonia	Low region specificity	Detected in all			Low region specificity	Detected in all			HPA058979			Approved	Nucleoplasm						44000	Cluster 12: Non-specific - Mitochondrial translation	Cluster 19: Non-specific - Basic cellular processes	Cluster 12: Non-specific - Vasculature	Cluster 19: Non-specific - Unknown function	Cluster 36: Late spermatids - Unknown function	12	Nucleoplasm		HPA058979: AB_2683868	unprognostic (3.01e-1)	unprognostic (5.93e-3)	unprognostic (6.19e-2)	unprognostic (7.51e-2)	unprognostic (3.19e-1)	unprognostic (2.53e-2)	unprognostic (6.41e-3)	unprognostic (6.77e-2)	unprognostic (1.45e-1)	unprognostic (9.66e-2)	unprognostic (3.52e-2)	unprognostic (5.16e-3)	unprognostic (3.57e-3)	prognostic favorable (2.84e-4)	unprognostic (2.95e-1)	unprognostic (3.91e-2)	unprognostic (3.48e-1)
RER1	7.59427e-17	0.517698	0.58	0.398	2.28314e-12	CD16+ Mono-like		ENSG00000157916	Retention in endoplasmic reticulum sorting receptor 1	O15258	1	2391775-2405442	Predicted membrane proteins, Transporters				Evidence at protein level	Evidence at protein level	Evidence at protein level	Evidence at protein level	Low tissue specificity	Detected in all			Cell type enhanced	Detected in all		Late spermatids: 503.1;Syncytiotrophoblasts: 520.2	Low cancer specificity	Detected in all			Low region specificity	Detected in all			Low immune cell specificity	Detected in all			Low lineage specificity	Detected in all			Low cancer specificity	Detected in all			Testis - Early spermatids	Low region specificity	Detected in all			Low region specificity	Detected in all			CAB037240, HPA051400	Supported		Supported	Golgi apparatus			No	No			Cluster 42: Non-specific - Vesicular transport	Cluster 37: Liver & Intestine - Lipid metabolism	Cluster 50: Non-specific - Nucleic acid binding	Cluster 37: Non-specific - mRNA processing	Cluster 77: Plasma cells - Protein processing	2	Golgi apparatus		CAB037240: AB_2179604, HPA051400: AB_2681469	unprognostic (2.90e-2)	unprognostic (3.35e-2)	unprognostic (3.17e-2)	unprognostic (2.59e-2)	unprognostic (1.40e-1)	unprognostic (1.07e-1)	unprognostic (1.53e-2)	unprognostic (1.24e-1)	unprognostic (2.28e-1)	unprognostic (2.72e-1)	unprognostic (1.14e-2)	unprognostic (1.50e-1)	prognostic unfavorable (8.23e-8)	unprognostic (1.01e-1)	unprognostic (5.41e-2)	unprognostic (1.06e-1)	unprognostic (3.27e-2)
APAF1	7.93761e-17	0.530022	0.577	0.382	2.38636e-12	CD16+ Mono-like	APAF-1, CED4	ENSG00000120868	Apoptotic peptidase activating factor 1	O14727	12	98645290-98735433	Cancer-related genes, Plasma proteins, Predicted intracellular proteins, Transporters	Apoptosis		Cancer-related genes	Evidence at protein level	Evidence at protein level	Evidence at protein level	Evidence at protein level	Tissue enhanced	Detected in all		bone marrow: 31.8	Cell type enhanced	Detected in many		dendritic cells: 47.2;Schwann cells: 61.5	Low cancer specificity	Detected in all			Low region specificity	Detected in all			Immune cell enhanced	Detected in all		neutrophil: 71.4	Low lineage specificity	Detected in all			Low cancer specificity	Detected in all			Testis - Spermatogonia	Low region specificity	Detected in all			Low region specificity	Detected in all			HPA031373, CAB069399	Enhanced		Supported	Nucleoplasm,Golgi apparatus,Cytosol							Cluster 35: Neutrophils - Protein binding	Cluster 77: Bone marrow - Cell proliferation	Cluster 34: Non-specific - Mixed function	Cluster 14: Myeloid leukemia - Innate immune response	Cluster 28: Dendritic cells - Antigen presentation	4	Nucleoplasm, Cytosol	Golgi apparatus	CAB069399: AB_1611908, HPA031373: AB_10602230	unprognostic (1.32e-1)	unprognostic (5.12e-2)	prognostic favorable (5.90e-4)	unprognostic (2.21e-1)	unprognostic (3.94e-1)	unprognostic (8.21e-3)	unprognostic (2.03e-3)	unprognostic (1.35e-1)	unprognostic (2.26e-2)	unprognostic (5.92e-3)	unprognostic (5.63e-2)	unprognostic (6.04e-2)	unprognostic (9.93e-3)	unprognostic (3.47e-2)	unprognostic (2.53e-1)	unprognostic (3.53e-2)	unprognostic (3.07e-2)
CASP4	8.29477e-17	0.543718	0.629	0.455	2.49374e-12	CD16+ Mono-like	ICE(rel)II, ICH-2, TX	ENSG00000196954	Caspase 4	P49662	11	104942866-104969366	Cancer-related genes, Enzymes, Predicted intracellular proteins	Immunity, Inflammatory response, Innate immunity, Necrosis	Hydrolase, Protease, Thiol protease	Cancer-related genes	Evidence at protein level	Evidence at protein level	Evidence at protein level	Evidence at protein level	Low tissue specificity	Detected in all			Low cell type specificity	Detected in many			Low cancer specificity	Detected in all			Low region specificity	Detected in all			Low immune cell specificity	Detected in all			Low lineage specificity	Detected in all			Low cancer specificity	Detected in many			Colon - Endothelial cells, Skeletal muscle - Endothelial cells									HPA027588, CAB037167	Approved		Approved	Plasma membrane,Cytosol	Intracellular and membrane	Immunity					Cluster 28: Neutrophils - Unknown function	Cluster 70: Lymphoid tissue - Immune response	Cluster 20: Macrophages & Microglia - Immune response	Cluster 71: Lymphoma - Inflammatory response	Cluster 19: NK-cells - Adaptive immune response		Cytosol	Plasma membrane	CAB037167: AB_258864, HPA027588: AB_10603781	unprognostic (1.19e-2)	unprognostic (3.73e-1)	unprognostic (3.44e-1)	unprognostic (1.99e-2)	unprognostic (7.19e-3)	unprognostic (2.63e-2)	unprognostic (1.26e-2)	unprognostic (1.56e-2)	unprognostic (5.31e-2)	unprognostic (2.71e-1)	unprognostic (2.38e-3)	unprognostic (8.39e-3)	prognostic unfavorable (3.27e-11)	unprognostic (6.75e-2)	unprognostic (1.34e-1)	unprognostic (1.79e-2)	unprognostic (4.08e-3)
ARFIP1	1.05291e-16	0.600219	0.513	0.341	3.16547e-12	CD16+ Mono-like	HSU52521	ENSG00000164144	ADP ribosylation factor interacting protein 1	P53367	4	152779937-152918463	Predicted intracellular proteins				Evidence at protein level	Evidence at protein level	Evidence at protein level	Evidence at protein level	Low tissue specificity	Detected in all			Low cell type specificity	Detected in all			Low cancer specificity	Detected in all			Low region specificity	Detected in all			Low immune cell specificity	Detected in all			Low lineage specificity	Detected in all			Low cancer specificity	Detected in all			Thyroid - Thyroid glandular cells	Low region specificity	Detected in all			Low region specificity	Detected in all			CAB005080, HPA037375, HPA063759	Enhanced		Supported	Nucleoplasm,Golgi apparatus,Vesicles							Cluster 35: Neutrophils - Protein binding	Cluster 45: Intestine - Digestion	Cluster 55: Non-specific - Transcription	Cluster 22: Non-specific - mRNA splicing & Cell cycle	Cluster 37: Glandular & Luminal cells - Unknown function	15	Golgi apparatus, Vesicles	Nucleoplasm	CAB005080: AB_2058797, HPA037375: AB_2675440, HPA063759: AB_2685114	unprognostic (1.06e-1)	unprognostic (1.19e-1)	prognostic favorable (5.75e-5)	unprognostic (1.49e-3)	unprognostic (4.32e-1)	unprognostic (1.24e-1)	unprognostic (3.54e-2)	unprognostic (5.34e-1)	unprognostic (1.03e-2)	unprognostic (3.56e-1)	unprognostic (3.60e-2)	unprognostic (1.82e-2)	prognostic favorable (2.83e-10)	unprognostic (1.83e-1)	unprognostic (1.32e-1)	unprognostic (7.02e-2)	unprognostic (4.22e-3)
SFT2D1	1.12648e-16	0.508766	0.651	0.459	3.38666e-12	CD16+ Mono-like	C6orf83, MGC19825, pRGR1	ENSG00000198818	SFT2 domain containing 1	Q8WV19	6	166319728-166342576	Predicted membrane proteins	Protein transport, Transport			Evidence at protein level	Evidence at transcript level	Evidence at protein level	Evidence at protein level	Low tissue specificity	Detected in all			Low cell type specificity	Detected in all			Low cancer specificity	Detected in all			Low region specificity	Detected in all			Low immune cell specificity	Detected in all			Low lineage specificity	Detected in all			Low cancer specificity	Detected in all				Low region specificity	Detected in all			Low region specificity	Detected in all			HPA014677	Approved		Approved	Nucleoplasm,Nuclear bodies,Cytosol							Cluster 10: Non-specific - Membrane trafficking	Cluster 9: Oligodendrocytes - Myelination	Cluster 28: Oligodendrocytes - Mixed function	Cluster 28: Non-specific - Nuclear processes	Cluster 35: Respiratory epithelial cells - Unknown function	27	Nuclear bodies	Nucleoplasm, Cytosol	HPA014677: AB_2238986	unprognostic (8.45e-2)	unprognostic (1.43e-3)	unprognostic (2.29e-1)	unprognostic (1.41e-2)	unprognostic (6.77e-2)	prognostic unfavorable (7.47e-4)	prognostic unfavorable (2.19e-5)	unprognostic (3.64e-1)	unprognostic (1.68e-1)	unprognostic (1.68e-1)	unprognostic (6.53e-2)	unprognostic (1.67e-1)	prognostic unfavorable (3.59e-4)	unprognostic (4.20e-2)	unprognostic (5.05e-2)	prognostic favorable (5.90e-4)	unprognostic (2.75e-2)
RNF145	1.4222e-16	0.875439	0.567	0.34	4.2757e-12	CD16+ Mono-like	FLJ31951	ENSG00000145860	Ring finger protein 145	Q96MT1	5	159157409-159210053	Enzymes, Predicted membrane proteins	Ubl conjugation pathway	Transferase		Evidence at protein level	Evidence at protein level	Evidence at transcript level	Evidence at protein level	Low tissue specificity	Detected in all			Cell type enhanced	Detected in all		Alveolar cells type 2: 330.3;Langerhans cells: 336.3	Low cancer specificity	Detected in all			Low region specificity	Detected in all			Low immune cell specificity	Detected in all			Group enriched	Detected in all	4	B-cells: 11.4;granulocytes: 16.0;T-cells: 6.3	Low cancer specificity	Detected in all			Kidney - Endothelial cells, Liver - Vascular Endothelial cells, Lung - Alveolar cells type 2	Low region specificity	Detected in all			Low region specificity	Detected in all			HPA036562	Uncertain		Approved	Nucleoplasm,Plasma membrane,Cytosol							Cluster 19: Eosinophils - Unknown function	Cluster 75: Epithelium - Extracellular exosomes	Cluster 56: Hypothalamus - Neuropeptide signaling	Cluster 22: Non-specific - mRNA splicing & Cell cycle	Cluster 29: Monocytes - Innate immune response		Nucleoplasm, Plasma membrane, Cytosol		HPA036562: AB_10696657	unprognostic (1.57e-1)	unprognostic (9.02e-3)	unprognostic (4.11e-2)	unprognostic (3.88e-2)	unprognostic (3.24e-2)	unprognostic (2.93e-2)	prognostic unfavorable (1.64e-6)	unprognostic (1.35e-1)	unprognostic (1.02e-2)	unprognostic (1.54e-1)	unprognostic (3.53e-1)	unprognostic (1.67e-1)	unprognostic (8.92e-3)	unprognostic (1.49e-1)	unprognostic (1.00e-1)	unprognostic (1.10e-1)	unprognostic (1.39e-1)
CPEB2	2.08363e-16	0.754143	0.524	0.306	6.26424e-12	CD16+ Mono-like		ENSG00000137449	Cytoplasmic polyadenylation element binding protein 2	Q7Z5Q1	4	15002481-15070153	Predicted intracellular proteins	Translation regulation	RNA-binding		Evidence at protein level	Evidence at transcript level	Evidence at transcript level	Evidence at protein level	Low tissue specificity	Detected in all			Cell type enhanced	Detected in many		Inhibitory neurons: 122.5;Oligodendrocytes: 378.4	Low cancer specificity	Detected in all			Low region specificity	Detected in all			Low immune cell specificity	Detected in single			Low lineage specificity	Detected in single			Low cancer specificity	Detected in all			Testis - Early spermatids	Low region specificity	Detected in all			Low region specificity	Detected in all			HPA072513			Approved	Cytosol			Yes	No			Cluster 35: Neutrophils - Protein binding	Cluster 21: Testis - Unknown function	Cluster 11: White matter - Signal transduction	Cluster 15: Kidney cancer - Membrane components	Cluster 65: Neurons - Synaptic function		Cytosol		HPA072513: AB_2686529	unprognostic (6.59e-2)	unprognostic (4.21e-3)	unprognostic (4.75e-2)	unprognostic (2.60e-1)	unprognostic (1.06e-1)	unprognostic (1.80e-2)	unprognostic (2.36e-2)	unprognostic (5.67e-3)	unprognostic (1.33e-1)	unprognostic (1.65e-1)	unprognostic (4.58e-2)	unprognostic (2.06e-1)	unprognostic (8.62e-2)	unprognostic (1.09e-1)	unprognostic (1.28e-1)	unprognostic (1.81e-1)	unprognostic (8.34e-2)
CYSTM1	4.23045e-16	0.717125	0.54	0.33	1.27184e-11	CD16+ Mono-like	C5orf32, ORF1-FL49	ENSG00000120306	Cysteine rich transmembrane module containing 1	Q9H1C7	5	140175156-140282052	Predicted intracellular proteins				Evidence at protein level	Evidence at protein level	Evidence at protein level	Evidence at protein level	Tissue enhanced	Detected in all		stomach 1: 1282.0	Cell type enhanced	Detected in all		Distal enterocytes: 1271.0;Distal tubular cells: 2259.0;Gastric mucus-secreting cells: 2148.3;Late spermatids: 1672.2;Proximal tubular cells: 1230.4	Low cancer specificity	Detected in all			Low region specificity	Detected in all			Immune cell enriched	Detected in all	7	neutrophil: 427.5	Lineage enriched	Detected in all	7	granulocytes: 427.5	Low cancer specificity	Detected in all			Breast - Endothelial cells, Stomach - Gastric mucous cells, Testis - Late spermatids	Low region specificity	Detected in all			Low region specificity	Detected in all			HPA050930	Enhanced										Cluster 35: Neutrophils - Protein binding	Cluster 68: Non-specific - Protein processing	Cluster 44: Non-specific - Mixed function	Cluster 57: Stomach & Colon cancer - Digestion	Cluster 45: Non-specific - Mixed function	2			HPA050930: AB_2681278	unprognostic (7.39e-2)	unprognostic (3.68e-2)	unprognostic (4.46e-2)	prognostic favorable (1.31e-4)	unprognostic (5.38e-2)	unprognostic (1.63e-3)	prognostic unfavorable (1.71e-4)	unprognostic (2.26e-1)	unprognostic (1.12e-1)	unprognostic (2.73e-1)	unprognostic (2.53e-1)	unprognostic (2.24e-1)	prognostic favorable (9.69e-5)	unprognostic (7.63e-2)	unprognostic (2.23e-1)	unprognostic (4.67e-2)	unprognostic (1.14e-2)
LMO4	5.61163e-16	0.566232	0.503	0.312	1.68708e-11	CD16+ Mono-like		ENSG00000143013	LIM domain only 4	P61968	1	87328880-87348923	Predicted intracellular proteins	Transcription, Transcription regulation			Evidence at protein level	Evidence at protein level	Evidence at protein level	Evidence at protein level	Tissue enhanced	Detected in all		brain: 243.7	Cell type enhanced	Detected in all		Endometrial stromal cells: 369.1	Low cancer specificity	Detected in all			Low region specificity	Detected in all			Low immune cell specificity	Detected in all			Low lineage specificity	Detected in all			Low cancer specificity	Detected in all				Low region specificity	Detected in all			Low region specificity	Detected in all			CAB022345, HPA045877, HPA061638	Approved		Supported	Nucleoplasm,Midbody ring			Yes	No			Cluster 45: Eosinophils - Unknown function	Cluster 61: Brain - Neuronal signaling	Cluster 53: Neurons - Mixed function	Cluster 5: Rhabdoid - Unknown function	Cluster 4: Extravillous trophoblasts - Unknown function	85	Nucleoplasm	Midbody ring	CAB022345: , HPA045877: AB_2679480, HPA061638: AB_2684572	unprognostic (5.39e-2)	unprognostic (4.62e-3)	unprognostic (2.67e-2)	unprognostic (4.33e-3)	unprognostic (1.37e-1)	unprognostic (2.05e-2)	prognostic unfavorable (5.25e-4)	unprognostic (3.97e-3)	unprognostic (7.44e-2)	prognostic favorable (1.47e-4)	unprognostic (3.46e-2)	unprognostic (6.82e-2)	unprognostic (1.14e-2)	unprognostic (2.86e-2)	unprognostic (2.87e-2)	prognostic favorable (1.42e-4)	unprognostic (1.70e-1)
TNFRSF1A	8.00096e-16	0.502913	0.569	0.394	2.40541e-11	CD16+ Mono-like	CD120a, TNF-R, TNF-R-I, TNF-R55, TNFAR, TNFR1, TNFR60	ENSG00000067182	TNF receptor superfamily member 1A	P19438	12	6328757-6342114	Cancer-related genes, Candidate cardiovascular disease genes, CD markers, Disease related genes, FDA approved drug targets, Human disease related genes, Plasma proteins, Predicted membrane proteins, Predicted secreted proteins	Apoptosis, Host-virus interaction	Receptor	Amyloidosis, Cancer-related genes, Disease variant, FDA approved drug targets	Evidence at protein level	Evidence at protein level	Evidence at protein level	Evidence at protein level	Low tissue specificity	Detected in all			Low cell type specificity	Detected in many			Low cancer specificity	Detected in all			Low region specificity	Detected in all			Immune cell enhanced	Detected in many		neutrophil: 454.7	Group enriched	Detected in many	4	dendritic cells: 116.0;granulocytes: 454.7;monocytes: 152.3	Low cancer specificity	Detected in all			Lung - Endothelial cells	Low region specificity	Detected in all			Low region specificity	Detected in all			HPA004102, CAB010309	Approved				Secreted to blood	Receptor			17700	570000	Cluster 38: Monocytes & Neutrophils - Degranulation	Cluster 41: Smooth muscle tissue - ECM organization	Cluster 39: Astrocytes - Mixed function	Cluster 7: Liver cancer - Metabolism	Cluster 41: Adipocytes & Endothelial cells - Mixed function	7			CAB010309: AB_2206639, HPA004102: AB_1846232	unprognostic (2.19e-2)	unprognostic (3.76e-2)	unprognostic (8.14e-2)	prognostic favorable (8.22e-4)	unprognostic (3.07e-2)	prognostic unfavorable (3.68e-4)	unprognostic (1.50e-1)	unprognostic (1.41e-3)	unprognostic (1.00e-1)	unprognostic (8.05e-2)	unprognostic (4.78e-2)	unprognostic (1.54e-2)	prognostic unfavorable (2.70e-7)	unprognostic (1.43e-2)	unprognostic (2.92e-2)	unprognostic (5.14e-3)	unprognostic (1.74e-1)
FAM32A	8.07119e-16	0.66492	0.507	0.315	2.42652e-11	CD16+ Mono-like	DKFZP586O0120, OTAG-12	ENSG00000105058	Family with sequence similarity 32 member A	Q9Y421	19	16185380-16192046	Predicted intracellular proteins	Apoptosis, Cell cycle			Evidence at protein level	Evidence at protein level	Evidence at protein level	Evidence at protein level	Low tissue specificity	Detected in all			Low cell type specificity	Detected in all			Low cancer specificity	Detected in all			Low region specificity	Detected in all			Low immune cell specificity	Detected in all			Low lineage specificity	Detected in all			Low cancer specificity	Detected in all				Low region specificity	Detected in all			Low region specificity	Detected in all			HPA051712	Approved		Supported	Nucleoplasm,Nucleoli							Cluster 25: Non-specific - Unknown function	Cluster 25: Small intestine - Absorption	Cluster 38: Sub-cortical - Mixed function	Cluster 23: Non-specific - Transcription	Cluster 45: Non-specific - Mixed function	1	Nucleoplasm, Nucleoli		HPA051712: AB_2681582	unprognostic (3.20e-2)	unprognostic (1.44e-3)	unprognostic (1.25e-1)	unprognostic (1.16e-3)	unprognostic (1.23e-2)	unprognostic (2.75e-1)	unprognostic (3.31e-2)	unprognostic (1.37e-2)	unprognostic (3.86e-3)	unprognostic (1.18e-3)	unprognostic (1.56e-1)	unprognostic (9.31e-2)	unprognostic (3.23e-2)	unprognostic (4.27e-2)	unprognostic (1.51e-1)	unprognostic (1.60e-2)	unprognostic (6.49e-3)
NUCB1	9.14848e-16	0.528318	0.502	0.34	2.7504e-11	CD16+ Mono-like	Calnuc, NUC	ENSG00000104805	Nucleobindin 1	Q02818	19	48900050-48923473	Plasma proteins, Predicted secreted proteins		DNA-binding, Guanine-nucleotide releasing factor		Evidence at protein level	Evidence at protein level	Evidence at protein level	Evidence at protein level	Low tissue specificity	Detected in all			Cell type enhanced	Detected in all		Proximal enterocytes: 458.7	Low cancer specificity	Detected in all			Low region specificity	Detected in all			Low immune cell specificity	Detected in all			Low lineage specificity	Detected in all			Low cancer specificity	Detected in all			Adipose subcutaneous - Macrophages, Skin - Fibroblast_2	Low region specificity	Detected in all			Low region specificity	Detected in all			HPA008176	Supported		Supported	Golgi apparatus,Microtubules	Secreted to blood	Other				27000000	Cluster 37: Monocytes & Neutrophils - Innate immune response	Cluster 1: Liver & Kidney - Metabolism	Cluster 45: Non-specific - Mixed function	Cluster 63: Non-specific - Protein processing	Cluster 22: Proximal enterocytes - Digestion	1	Golgi apparatus	Microtubules	HPA008176: AB_1845923	unprognostic (2.13e-1)	unprognostic (2.83e-1)	unprognostic (4.36e-3)	unprognostic (6.28e-2)	unprognostic (1.06e-2)	unprognostic (2.95e-1)	unprognostic (6.86e-2)	unprognostic (1.98e-1)	unprognostic (9.51e-2)	unprognostic (8.14e-3)	unprognostic (2.34e-3)	unprognostic (9.89e-2)	unprognostic (5.04e-3)	unprognostic (1.19e-1)	unprognostic (1.39e-1)	unprognostic (8.90e-3)	unprognostic (3.41e-1)
CCDC93	1.78839e-15	0.706629	0.518	0.323	5.37662e-11	CD16+ Mono-like	FLJ10996	ENSG00000125633	Coiled-coil domain containing 93	Q567U6	2	117915478-118014133	Predicted intracellular proteins, Transporters	Protein transport, Transport			Evidence at protein level	Evidence at protein level	Evidence at protein level	Evidence at protein level	Low tissue specificity	Detected in all			Low cell type specificity	Detected in many			Low cancer specificity	Detected in all			Low region specificity	Detected in all			Low immune cell specificity	Detected in many			Low lineage specificity	Detected in all			Low cancer specificity	Detected in all			Liver - Vascular Endothelial cells	Low region specificity	Detected in all			Low region specificity	Detected in all			HPA054183	Approved		Enhanced	Vesicles,Plasma membrane							Cluster 24: Non-specific - Transcription	Cluster 40: Non-specific - Transcription	Cluster 42: Choroid plexus - Mitochondria	Cluster 26: Non-specific - Mitochondria & RNA binding	Cluster 78: NK-cells & T-cells - Immune system & Transcription	11	Vesicles	Plasma membrane	HPA054183: AB_2682408	unprognostic (1.47e-1)	unprognostic (6.55e-2)	unprognostic (8.29e-2)	unprognostic (1.02e-2)	unprognostic (3.32e-2)	unprognostic (2.47e-3)	prognostic unfavorable (2.97e-6)	unprognostic (2.51e-1)	unprognostic (8.12e-2)	unprognostic (8.99e-2)	unprognostic (1.52e-3)	unprognostic (8.56e-2)	unprognostic (4.87e-1)	unprognostic (1.79e-2)	unprognostic (2.67e-1)	prognostic unfavorable (9.66e-4)	unprognostic (2.40e-2)
NMI	1.79203e-15	0.544437	0.583	0.398	5.38757e-11	CD16+ Mono-like		ENSG00000123609	N-myc and STAT interactor	Q13287	2	151270470-151289894	Plasma proteins, Predicted intracellular proteins, Predicted secreted proteins	Host-virus interaction, Immunity, Innate immunity			Evidence at protein level	Evidence at protein level	Evidence at protein level	Evidence at protein level	Low tissue specificity	Detected in all			Low cell type specificity	Detected in many			Low cancer specificity	Detected in all			Low region specificity	Detected in all			Low immune cell specificity	Detected in all			Low lineage specificity	Detected in all			Low cancer specificity	Detected in all				Low region specificity	Detected in all			Low region specificity	Detected in all			HPA008588	Approved		Supported	Nucleoplasm,Cytosol	Secreted to blood	Immunity					Cluster 28: Neutrophils - Unknown function	Cluster 70: Lymphoid tissue - Immune response	Cluster 39: Astrocytes - Mixed function	Cluster 31: Non-specific - Antiviral immune response	Cluster 29: Monocytes - Innate immune response	27	Nucleoplasm, Cytosol		HPA008588: AB_1079493	unprognostic (5.28e-2)	unprognostic (1.52e-1)	unprognostic (1.54e-1)	unprognostic (2.41e-2)	unprognostic (9.25e-2)	unprognostic (3.63e-2)	prognostic unfavorable (1.15e-4)	unprognostic (1.42e-2)	unprognostic (1.08e-1)	unprognostic (4.51e-3)	prognostic unfavorable (3.54e-4)	unprognostic (1.21e-1)	prognostic unfavorable (1.57e-7)	unprognostic (1.91e-1)	unprognostic (4.69e-2)	unprognostic (1.52e-2)	unprognostic (4.57e-2)
COX14	2.39298e-15	0.546209	0.552	0.385	7.19426e-11	CD16+ Mono-like	C12orf62, MGC14288	ENSG00000178449	Cytochrome c oxidase assembly factor COX14	Q96I36	12	50112082-50120457	Disease related genes, Human disease related genes, Predicted membrane proteins			Disease variant, Primary mitochondrial disease	Evidence at protein level	Evidence at protein level	Evidence at protein level	Evidence at protein level	Low tissue specificity	Detected in all			Cell type enhanced	Detected in all		Cardiomyocytes: 613.7;Distal tubular cells: 580.9;Proximal tubular cells: 857.8	Low cancer specificity	Detected in all			Low region specificity	Detected in all			Low immune cell specificity	Detected in all			Low lineage specificity	Detected in all			Low cancer specificity	Detected in all			Adipose subcutaneous - Adipocytes (Subcutaneous), Adipose visceral - Adipocytes (Visceral), Breast - Adipocytes (Breast), Heart muscle - Cardiomyocytes	Low region specificity	Detected in all			Low region specificity	Detected in all			HPA044618, HPA062014	Approved		Supported	Mitochondria							Cluster 5: Non-specific - Cell proliferation	Cluster 23: Non-specific - Cellular respiration	Cluster 21: Non-specific - Metabolism	Cluster 38: Non-specific - Transcription	Cluster 39: Non-specific - Basic cellular processes	2	Mitochondria		HPA044618: AB_10960419, HPA062014: AB_2684657	unprognostic (5.71e-2)	unprognostic (1.86e-2)	unprognostic (1.43e-1)	unprognostic (4.04e-1)	unprognostic (1.87e-2)	unprognostic (3.66e-2)	unprognostic (2.20e-2)	unprognostic (4.20e-3)	prognostic unfavorable (7.90e-4)	unprognostic (7.02e-2)	unprognostic (1.52e-2)	unprognostic (6.34e-2)	unprognostic (7.09e-3)	unprognostic (3.24e-1)	unprognostic (1.90e-1)	unprognostic (1.84e-2)	unprognostic (3.07e-3)
DRAM1	2.66365e-15	0.674553	0.649	0.438	8.00801e-11	CD16+ Mono-like	DRAM, FLJ11259	ENSG00000136048	DNA damage regulated autophagy modulator 1	Q8N682	12	101877580-102012130	Predicted intracellular proteins, Predicted membrane proteins, Transporters	Apoptosis, Autophagy			Evidence at protein level	Evidence at transcript level	Evidence at protein level	Evidence at protein level	Tissue enhanced	Detected in all		lung: 91.1	Cell type enhanced	Detected in many		Alveolar cells type 2: 187.5;Early spermatids: 142.4;Late spermatids: 98.1	Low cancer specificity	Detected in all			Low region specificity	Detected in all			Low immune cell specificity	Detected in many			Low lineage specificity	Detected in all			Low cancer specificity	Detected in all			Lung - Alveolar cells type 2	Low region specificity	Detected in many			Low region specificity	Detected in all														Cluster 40: Monocytes - Innate immune response	Cluster 57: Lung - Lung function	Cluster 31: Non-specific - Transcription	Cluster 64: Connective tissue cells - ECM organization	Cluster 72: Alveolar cells - Lung function	6				unprognostic (8.82e-2)	unprognostic (1.80e-1)	unprognostic (7.19e-2)	prognostic favorable (6.52e-8)	unprognostic (1.15e-2)	unprognostic (2.35e-3)	unprognostic (1.29e-3)	unprognostic (1.23e-2)	unprognostic (1.47e-1)	unprognostic (2.35e-1)	unprognostic (6.17e-3)	unprognostic (5.02e-2)	prognostic unfavorable (3.91e-4)	unprognostic (1.54e-1)	unprognostic (3.21e-3)	unprognostic (3.58e-2)	unprognostic (2.07e-2)
CEP85L	3.08633e-15	0.669492	0.534	0.346	9.27875e-11	CD16+ Mono-like	bA57K17.2, C6orf204, NY-BR-15	ENSG00000111860	Centrosomal protein 85 like	Q5SZL2	6	118460772-118710075	Disease related genes, Human disease related genes, Predicted intracellular proteins			Disease variant, Lissencephaly	Evidence at protein level	Evidence at protein level	Evidence at protein level	Evidence at protein level	Tissue enhanced	Detected in many		testis: 29.1	Cell type enhanced	Detected in many		Astrocytes: 252.4;Early spermatids: 389.4;Late spermatids: 794.2;Oligodendrocyte precursor cells: 236.3;Oligodendrocytes: 176.3	Cancer enhanced	Detected in many		testis cancer: 3.2	Low region specificity	Detected in all			Low immune cell specificity	Detected in all			Low lineage specificity	Detected in all			Low cancer specificity	Detected in many			Skin - Endothelial cells, Testis - Early spermatids, Testis - Late spermatids	Low region specificity	Detected in all			Low region specificity	Detected in all			HPA029137, HPA029138, HPA029139	Uncertain										Cluster 7: Non-specific - Innate immune response	Cluster 4: Testis - Basic cellular processes	Cluster 25: Non-specific - Transcription	Cluster 59: Leukemia - T-cell receptor	Cluster 36: Late spermatids - Unknown function				HPA029137: AB_10600657, HPA029138: AB_10600874, HPA029139: AB_10601220	unprognostic (3.25e-2)	unprognostic (1.22e-2)	unprognostic (2.16e-1)	unprognostic (1.82e-1)	unprognostic (2.19e-2)	unprognostic (2.34e-1)	unprognostic (7.24e-2)	unprognostic (1.01e-2)	unprognostic (8.37e-2)	unprognostic (2.03e-1)	unprognostic (1.39e-3)	unprognostic (8.45e-2)	unprognostic (2.87e-5)	unprognostic (2.72e-3)	unprognostic (2.44e-1)	unprognostic (1.64e-1)	unprognostic (1.85e-2)
DNMBP	3.22021e-15	0.586213	0.503	0.311	9.68122e-11	CD16+ Mono-like	ARHGEF36, KIAA1010, Tuba	ENSG00000107554	Dynamin binding protein	Q6XZF7	10	99875577-100009947	Disease related genes, Human disease related genes, Predicted intracellular proteins		Guanine-nucleotide releasing factor	Cataract, Disease variant	Evidence at protein level	Evidence at transcript level	Evidence at protein level	Evidence at protein level	Low tissue specificity	Detected in all			Cell type enhanced	Detected in many		monocytes: 149.0	Low cancer specificity	Detected in all			Low region specificity	Detected in all			Low immune cell specificity	Detected in some			Low lineage specificity	Detected in many			Low cancer specificity	Detected in all			Skin - Keratinocyte (other)	Low region specificity	Detected in all			Low region specificity	Detected in all			HPA037878, HPA058216	Uncertain		Approved	Nucleoli,Nuclear bodies,Golgi apparatus,Cytosol			Yes	No			Cluster 14: Non-specific - Unknown function	Cluster 24: Parathyroid gland - Vesicular transport	Cluster 23: Choroid plexus - Mixed function	Cluster 72: Neuronal - Signal transduction	Cluster 29: Monocytes - Innate immune response	1	Nucleoli, Golgi apparatus, Cytosol	Nuclear bodies	HPA037878: AB_10675622, HPA058216: AB_2683640	unprognostic (3.25e-1)	unprognostic (8.19e-2)	unprognostic (1.86e-1)	prognostic favorable (4.95e-6)	unprognostic (3.92e-2)	unprognostic (4.13e-1)	unprognostic (9.79e-2)	unprognostic (4.07e-1)	unprognostic (1.90e-1)	unprognostic (1.02e-1)	unprognostic (8.67e-3)	unprognostic (4.03e-2)	unprognostic (5.07e-3)	unprognostic (6.52e-2)	unprognostic (4.95e-2)	unprognostic (1.28e-1)	prognostic favorable (6.15e-4)
ERAP2	4.14077e-15	0.583575	0.576	0.393	1.24488e-10	CD16+ Mono-like	L-RAP, LRAP	ENSG00000164308	Endoplasmic reticulum aminopeptidase 2	Q6P179	5	96875986-96919703	Enzymes, Predicted intracellular proteins, Predicted secreted proteins	Adaptive immunity, Immunity	Aminopeptidase, Hydrolase, Metalloprotease, Protease		Evidence at protein level	Evidence at protein level	Evidence at protein level	Evidence at protein level	Tissue enhanced	Detected in all		lymphoid tissue: 48.6	Low cell type specificity	Detected in many			Low cancer specificity	Detected in all			Low region specificity	Detected in all			Low immune cell specificity	Detected in all			Low lineage specificity	Detected in all			Low cancer specificity	Detected in many								Low region specificity	Detected in all			CAB025618, HPA034498, HPA064360	Enhanced		Approved	Golgi apparatus	Secreted to blood	Immunity				11000000	Cluster 5: Non-specific - Cell proliferation	Cluster 70: Lymphoid tissue - Immune response	Cluster 30: White matter - Myelination	Cluster 15: Kidney cancer - Membrane components	Cluster 14: Langerhans cells - Innate immune response		Golgi apparatus		CAB025618: , HPA034498: AB_2674191, HPA064360:	unprognostic (4.62e-2)	unprognostic (1.60e-1)	unprognostic (4.98e-2)	unprognostic (1.56e-1)	unprognostic (3.14e-1)	unprognostic (8.71e-2)	unprognostic (2.60e-2)	unprognostic (1.17e-2)	unprognostic (5.03e-2)	unprognostic (1.40e-1)	prognostic unfavorable (1.20e-4)	unprognostic (1.01e-1)	unprognostic (9.54e-3)	unprognostic (6.59e-2)	unprognostic (8.48e-2)	unprognostic (4.65e-2)	unprognostic (3.05e-1)
TMEM30A	4.21504e-15	0.546849	0.544	0.369	1.26721e-10	CD16+ Mono-like	C6orf67, CDC50A, FLJ10856	ENSG00000112697	Transmembrane protein 30A	Q9NV96	6	75252924-75284948	Predicted intracellular proteins, Predicted membrane proteins, Transporters	Lipid transport, Transport			Evidence at protein level	Evidence at transcript level	Evidence at protein level	Evidence at protein level	Low tissue specificity	Detected in all			Low cell type specificity	Detected in all			Low cancer specificity	Detected in all			Low region specificity	Detected in all			Low immune cell specificity	Detected in all			Low lineage specificity	Detected in all			Low cancer specificity	Detected in all			Thyroid - Thyroid glandular cells	Low region specificity	Detected in all			Low region specificity	Detected in all			HPA014561	Approved										Cluster 37: Monocytes & Neutrophils - Innate immune response	Cluster 61: Brain - Neuronal signaling	Cluster 21: Non-specific - Metabolism	Cluster 64: Connective tissue cells - ECM organization	Cluster 58: Macrophages - Innate immune response	9			HPA014561: AB_10601823	unprognostic (2.00e-1)	unprognostic (2.00e-2)	unprognostic (2.52e-1)	unprognostic (1.27e-2)	unprognostic (3.48e-1)	unprognostic (1.02e-2)	unprognostic (1.11e-1)	unprognostic (1.10e-1)	unprognostic (2.02e-1)	unprognostic (1.06e-1)	unprognostic (2.15e-1)	unprognostic (4.80e-2)	unprognostic (1.88e-1)	unprognostic (5.06e-2)	unprognostic (7.12e-2)	unprognostic (8.96e-2)	unprognostic (1.00e-1)
PHF11	5.03358e-15	0.520009	0.505	0.34	1.51329e-10	CD16+ Mono-like	BCAP, IGER, NY-REN-34	ENSG00000136147	PHD finger protein 11	Q9UIL8	13	49495610-49528981	Predicted intracellular proteins	Transcription, Transcription regulation	Activator		Evidence at protein level	Evidence at protein level	Evidence at protein level	Evidence at protein level	Low tissue specificity	Detected in all			Low cell type specificity	Detected in many			Low cancer specificity	Detected in all			Low region specificity	Detected in all			Low immune cell specificity	Detected in all			Low lineage specificity	Detected in all			Low cancer specificity	Detected in all				Low region specificity	Detected in some			Low region specificity	Detected in all			HPA016566			Supported	Nucleoplasm,Nuclear membrane							Cluster 9: T-regs - Cell cycle regulation	Cluster 47: Spleen - Immune response	Cluster 20: Macrophages & Microglia - Immune response	Cluster 71: Lymphoma - Inflammatory response	Cluster 19: NK-cells - Adaptive immune response	4	Nucleoplasm	Nuclear membrane	HPA016566: AB_2669387	unprognostic (1.65e-2)	unprognostic (2.16e-1)	unprognostic (1.29e-1)	prognostic favorable (7.98e-6)	unprognostic (3.49e-3)	unprognostic (6.29e-2)	unprognostic (5.50e-2)	unprognostic (6.91e-2)	unprognostic (3.05e-2)	unprognostic (1.64e-1)	unprognostic (2.37e-1)	unprognostic (8.48e-2)	prognostic unfavorable (4.46e-7)	unprognostic (9.81e-2)	unprognostic (5.36e-3)	unprognostic (1.05e-1)	prognostic favorable (3.46e-4)
SNX17	5.22719e-15	0.523273	0.514	0.345	1.5715e-10	CD16+ Mono-like	KIAA0064	ENSG00000115234	Sorting nexin 17	Q15036	2	27370496-27377535	Predicted intracellular proteins, Transporters	Protein transport, Transport			Evidence at protein level	Evidence at protein level	Evidence at protein level	Evidence at protein level	Low tissue specificity	Detected in all			Low cell type specificity	Detected in all			Low cancer specificity	Detected in all			Low region specificity	Detected in all			Low immune cell specificity	Detected in all			Low lineage specificity	Detected in all			Low cancer specificity	Detected in all			Thyroid - Thyroid glandular cells	Low region specificity	Detected in all			Low region specificity	Detected in all			HPA043867	Supported		Enhanced	Vesicles,Cytosol			No	No			Cluster 29: Non-specific - Unknown function	Cluster 66: Non-specific - Transcription	Cluster 27: Non-specific - Mixed function	Cluster 26: Non-specific - Mitochondria & RNA binding	Cluster 24: Cytotrophoblasts - Mitochondria	6	Vesicles	Cytosol	HPA043867: AB_10961129	unprognostic (2.57e-1)	unprognostic (7.14e-3)	unprognostic (1.26e-1)	unprognostic (2.61e-2)	unprognostic (1.03e-1)	unprognostic (2.32e-1)	unprognostic (1.06e-3)	unprognostic (1.86e-1)	unprognostic (4.73e-2)	unprognostic (4.38e-2)	unprognostic (1.04e-2)	unprognostic (9.25e-2)	unprognostic (1.33e-1)	unprognostic (6.20e-2)	unprognostic (1.37e-1)	unprognostic (2.39e-1)	unprognostic (6.32e-3)
NPTN	6.84271e-15	0.513529	0.672	0.468	2.05719e-10	CD16+ Mono-like	GP55, GP65, np55, np65, SDFR1, SDR1	ENSG00000156642	Neuroplastin	Q9Y639	15	73560014-73634134	Predicted intracellular proteins, Predicted membrane proteins, Transporters	Cell adhesion, Neurogenesis			Evidence at protein level	Evidence at protein level	Evidence at protein level	Evidence at protein level	Low tissue specificity	Detected in all			Cell type enhanced	Detected in many		Excitatory neurons: 209.4	Low cancer specificity	Detected in all			Low region specificity	Detected in all			Low immune cell specificity	Detected in all			Low lineage specificity	Detected in all			Low cancer specificity	Detected in all			Adipose visceral - Adipose progenitor cells, Colon - Smooth muscle cells, Kidney - Fibroblasts, Prostate - Smooth muscle cells, Thyroid - Thyroid glandular cells	Low region specificity	Detected in all			Low region specificity	Detected in all			HPA051497, HPA072453	Approved		Approved	Plasma membrane				No		15000	Cluster 38: Monocytes & Neutrophils - Degranulation	Cluster 64: Neuronal - Transcription	Cluster 14: Neurons - Synaptic function	Cluster 64: Connective tissue cells - ECM organization	Cluster 32: Smooth muscle cells - Muscle contraction		Plasma membrane		HPA051497: AB_2681507, HPA072453: AB_2686523	unprognostic (9.30e-3)	unprognostic (1.70e-1)	unprognostic (5.01e-2)	unprognostic (4.14e-1)	unprognostic (3.11e-2)	unprognostic (7.42e-3)	unprognostic (9.74e-2)	unprognostic (9.67e-2)	unprognostic (3.63e-2)	unprognostic (1.68e-1)	unprognostic (3.57e-2)	unprognostic (1.93e-1)	unprognostic (1.60e-3)	unprognostic (5.55e-2)	unprognostic (7.41e-2)	unprognostic (1.70e-1)	unprognostic (1.17e-1)
PGGT1B	7.02745e-15	0.683354	0.53	0.326	2.11273e-10	CD16+ Mono-like	BGGI, GGTI	ENSG00000164219	Protein geranylgeranyltransferase type I subunit beta	P53609	5	115204012-115262877	Enzymes, Plasma proteins, Predicted intracellular proteins		Prenyltransferase, Transferase		Evidence at protein level	Evidence at protein level	Evidence at protein level	Evidence at protein level	Low tissue specificity	Detected in all			Cell type enhanced	Detected in all		Rod photoreceptor cells: 94.4	Low cancer specificity	Detected in all			Low region specificity	Detected in all			Low immune cell specificity	Detected in all			Low lineage specificity	Detected in all			Low cancer specificity	Detected in all				Low region specificity	Detected in all			Low region specificity	Detected in all			HPA030646	Uncertain		Approved	Nucleoplasm,Endoplasmic reticulum,Cytosol							Cluster 10: Non-specific - Membrane trafficking	Cluster 37: Liver & Intestine - Lipid metabolism	Cluster 21: Non-specific - Metabolism	Cluster 22: Non-specific - mRNA splicing & Cell cycle	Cluster 66: Photoreceptor cells - Visual perception	1	Nucleoplasm, Endoplasmic reticulum	Cytosol	HPA030646: AB_10602019	unprognostic (2.73e-2)	unprognostic (1.67e-1)	unprognostic (3.92e-2)	unprognostic (7.34e-2)	unprognostic (5.57e-2)	unprognostic (7.56e-3)	unprognostic (1.34e-1)	unprognostic (1.75e-1)	unprognostic (3.25e-2)	unprognostic (1.33e-1)	unprognostic (2.17e-1)	unprognostic (2.48e-1)	unprognostic (4.38e-2)	unprognostic (1.58e-1)	unprognostic (3.75e-1)	unprognostic (5.93e-3)	unprognostic (1.15e-2)
C2CD5	1.3149e-14	0.572462	0.641	0.458	3.95313e-10	CD16+ Mono-like	CDP138, KIAA0528	ENSG00000111731	C2 calcium dependent domain containing 5	Q86YS7	12	22448583-22544546	Predicted intracellular proteins	Protein transport, Transport			Evidence at protein level	Evidence at protein level	Evidence at protein level	Evidence at protein level	Low tissue specificity	Detected in all			Cell type enhanced	Detected in many		Excitatory neurons: 236.4;Inhibitory neurons: 243.0;Oligodendrocyte precursor cells: 140.1;Oligodendrocytes: 95.9	Cancer enriched	Detected in all	5	testis cancer: 39.0	Low region specificity	Detected in all			Low immune cell specificity	Detected in all			Low lineage specificity	Detected in all			Low cancer specificity	Detected in all			Testis - Spermatocytes	Low region specificity	Detected in all			Low region specificity	Detected in all			HPA046194	Approved		Supported	Centriolar satellite,Cytosol							Cluster 40: Monocytes - Innate immune response	Cluster 28: Neuronal - Transcription	Cluster 37: Neurons - Mixed function	Cluster 38: Non-specific - Transcription	Cluster 8: Neurons - Neuronal signaling		Cytosol	Centriolar satellite	HPA046194: AB_10965327	unprognostic (2.59e-1)	unprognostic (1.84e-1)	unprognostic (1.23e-2)	unprognostic (1.17e-1)	unprognostic (1.82e-1)	unprognostic (1.97e-3)	unprognostic (1.08e-3)	unprognostic (1.17e-2)	unprognostic (8.47e-2)	unprognostic (1.71e-1)	unprognostic (2.69e-2)	unprognostic (2.50e-2)	unprognostic (1.51e-2)	unprognostic (3.81e-2)	unprognostic (2.19e-1)	unprognostic (2.05e-1)	unprognostic (1.87e-3)
PABPC4	2.92822e-14	0.566426	0.587	0.406	8.8034e-10	CD16+ Mono-like	APP-1, iPABP	ENSG00000090621	Poly(A) binding protein cytoplasmic 4	Q13310	1	39560709-39576790	Predicted intracellular proteins		RNA-binding		Evidence at protein level	Evidence at protein level	Evidence at protein level	Evidence at protein level	Tissue enhanced	Detected in all		pancreas: 456.1;skeletal muscle: 537.8	Cell type enhanced	Detected in all		Kupffer cells: 685.8;monocytes: 584.7	Low cancer specificity	Detected in all			Low region specificity	Detected in all			Low immune cell specificity	Detected in all			Low lineage specificity	Detected in all			Low cancer specificity	Detected in all			Testis - Spermatogonia	Low region specificity	Detected in all			Low region specificity	Detected in all			HPA027301, HPA056496	Supported		Enhanced	Cytosol						850000	Cluster 13: Non-specific - Mitochondria	Cluster 19: Non-specific - Basic cellular processes	Cluster 12: Non-specific - Vasculature	Cluster 37: Non-specific - mRNA processing	Cluster 58: Macrophages - Innate immune response	3	Cytosol		HPA027301: AB_2672208, HPA056496: AB_2683153	unprognostic (6.81e-2)	unprognostic (7.01e-3)	unprognostic (2.93e-2)	unprognostic (5.45e-2)	unprognostic (3.63e-1)	unprognostic (1.29e-2)	prognostic unfavorable (1.14e-7)	unprognostic (2.22e-1)	unprognostic (2.62e-1)	unprognostic (1.12e-1)	unprognostic (2.76e-2)	unprognostic (5.71e-2)	prognostic unfavorable (3.00e-10)	unprognostic (1.87e-1)	unprognostic (3.18e-1)	unprognostic (2.91e-1)	unprognostic (5.08e-1)
TMEM33	4.21441e-14	0.612736	0.53	0.346	1.26702e-09	CD16+ Mono-like	FLJ10525, Pom33	ENSG00000109133	Transmembrane protein 33	P57088	4	41935129-41960803	Predicted membrane proteins, Transporters	Immunity, Innate immunity			Evidence at protein level	Evidence at transcript level	Evidence at protein level	Evidence at protein level	Low tissue specificity	Detected in all			Cell type enhanced	Detected in all		Syncytiotrophoblasts: 167.6	Low cancer specificity	Detected in all			Low region specificity	Detected in all			Low immune cell specificity	Detected in all			Low lineage specificity	Detected in all			Low cancer specificity	Detected in all				Low region specificity	Detected in all			Low region specificity	Detected in all			HPA075863	Approved										Cluster 38: Monocytes & Neutrophils - Degranulation	Cluster 1: Liver & Kidney - Metabolism	Cluster 30: White matter - Myelination	Cluster 22: Non-specific - mRNA splicing & Cell cycle	Cluster 15: Non-specific - Mixed function	1			HPA075863:	unprognostic (7.14e-2)	unprognostic (9.25e-3)	unprognostic (1.59e-2)	unprognostic (1.58e-1)	unprognostic (1.92e-1)	unprognostic (2.49e-1)	unprognostic (2.04e-1)	unprognostic (3.94e-2)	unprognostic (5.45e-2)	unprognostic (2.09e-1)	unprognostic (1.16e-2)	unprognostic (3.75e-1)	prognostic favorable (1.35e-5)	unprognostic (7.70e-2)	unprognostic (4.20e-1)	unprognostic (9.35e-3)	unprognostic (2.36e-2)
BTBD10	1.15524e-13	0.593233	0.54	0.363	3.47311e-09	CD16+ Mono-like	GMRP-1, GMRP1, MGC13007	ENSG00000148925	BTB domain containing 10	Q9BSF8	11	13388008-13463297	Predicted intracellular proteins				Evidence at protein level	Evidence at protein level	Evidence at protein level	Evidence at protein level	Low tissue specificity	Detected in all			Cell type enhanced	Detected in all		Early spermatids: 119.6;Excitatory neurons: 112.6;Spermatocytes: 118.9	Low cancer specificity	Detected in all			Low region specificity	Detected in all			Low immune cell specificity	Detected in all			Low lineage specificity	Detected in all			Low cancer specificity	Detected in all			Testis - Early spermatids, Testis - Spermatocytes	Low region specificity	Detected in all			Low region specificity	Detected in all			HPA046777	Approved		Supported	Nucleoplasm,Nucleoli fibrillar center				Yes			Cluster 42: Non-specific - Vesicular transport	Cluster 5: Brain & Testis - Signal transduction	Cluster 14: Neurons - Synaptic function	Cluster 24: Non-specific - Unknown function	Cluster 4: Extravillous trophoblasts - Unknown function	1	Nucleoplasm, Nucleoli fibrillar center		HPA046777: AB_2679801	unprognostic (2.38e-1)	unprognostic (4.25e-1)	unprognostic (1.75e-1)	unprognostic (9.76e-2)	unprognostic (1.59e-1)	unprognostic (1.84e-2)	prognostic unfavorable (1.37e-4)	unprognostic (1.07e-1)	unprognostic (2.52e-1)	unprognostic (3.00e-1)	unprognostic (1.29e-3)	unprognostic (1.15e-2)	unprognostic (1.43e-1)	unprognostic (1.32e-1)	unprognostic (2.02e-1)	unprognostic (6.98e-2)	unprognostic (1.27e-1)
PRR14L	1.51e-13	0.511756	0.55	0.385	4.53967e-09	CD16+ Mono-like	C22orf30, MGC50372	ENSG00000183530	Proline rich 14 like	Q5THK1	22	31676256-31750140	Predicted intracellular proteins				Evidence at protein level	Evidence at transcript level	Evidence at protein level	Evidence at protein level	Low tissue specificity	Detected in all			Low cell type specificity	Detected in many			Low cancer specificity	Detected in all			Low region specificity	Detected in all			Low immune cell specificity	Detected in all			Low lineage specificity	Detected in all			Low cancer specificity	Detected in all				Low region specificity	Detected in all			Low region specificity	Detected in all			HPA062645	Uncertain		Approved	Nucleoplasm							Cluster 41: Basophils - Unknown function	Cluster 16: Non-specific - Transcription	Cluster 48: Non-specific - Mixed function	Cluster 66: Non-specific - Mitochondria	Cluster 55: Non-specific - Transcription		Nucleoplasm		HPA062645: AB_2684817	unprognostic (2.87e-1)	unprognostic (1.34e-1)	unprognostic (3.36e-2)	unprognostic (2.79e-1)	unprognostic (2.42e-2)	unprognostic (2.13e-1)	unprognostic (1.37e-2)	unprognostic (4.10e-2)	unprognostic (8.86e-3)	unprognostic (1.80e-1)	unprognostic (2.10e-1)	unprognostic (4.90e-2)	prognostic favorable (3.00e-4)	unprognostic (1.73e-1)	unprognostic (1.95e-1)	unprognostic (7.48e-2)	unprognostic (4.14e-3)
SEL1L	1.52146e-13	0.509735	0.547	0.374	4.57411e-09	CD16+ Mono-like	Hrd3, IBD2, SEL1L1	ENSG00000071537	SEL1L adaptor subunit of ERAD E3 ubiquitin ligase	Q9UBV2	14	81471547-81533853	Predicted intracellular proteins, Predicted membrane proteins, Transporters	Host-virus interaction, Notch signaling pathway			Evidence at protein level	Evidence at protein level	Evidence at protein level	Evidence at protein level	Tissue enriched	Detected in all	6	pancreas: 390.9	Cell type enhanced	Detected in all		Plasma cells: 240.3	Low cancer specificity	Detected in all			Low region specificity	Detected in all			Low immune cell specificity	Detected in all			Low lineage specificity	Detected in all			Low cancer specificity	Detected in all			Thyroid - Thyroid glandular cells	Low region specificity	Detected in all			Low region specificity	Detected in all			HPA024267	Enhanced				Intracellular and membrane	Other					Cluster 42: Non-specific - Vesicular transport	Cluster 15: Pancreas - Proteolysis	Cluster 28: Oligodendrocytes - Mixed function	Cluster 63: Non-specific - Protein processing	Cluster 77: Plasma cells - Protein processing	5			HPA024267: AB_1856659	unprognostic (4.94e-1)	unprognostic (8.69e-2)	unprognostic (1.09e-2)	unprognostic (1.91e-1)	unprognostic (5.93e-2)	unprognostic (1.16e-1)	unprognostic (3.29e-1)	unprognostic (2.78e-1)	unprognostic (9.97e-2)	unprognostic (2.58e-2)	unprognostic (2.76e-3)	unprognostic (4.86e-1)	unprognostic (3.31e-2)	unprognostic (1.30e-1)	unprognostic (4.96e-2)	unprognostic (1.83e-2)	unprognostic (1.25e-2)
GLB1	2.15993e-13	0.532975	0.508	0.343	6.4936e-09	CD16+ Mono-like	EBP, ELNR1	ENSG00000170266	Galactosidase beta 1	P16278	3	32996609-33097202	Disease related genes, Enzymes, Human disease related genes, Metabolic proteins, Plasma proteins, Potential drug targets, Predicted intracellular proteins		Glycosidase, Hydrolase	Disease variant, Gangliosidosis, Mucopolysaccharidosis	Evidence at protein level	Evidence at protein level	Evidence at protein level	Evidence at protein level	Low tissue specificity	Detected in all			Low cell type specificity	Detected in many			Low cancer specificity	Detected in all			Low region specificity	Detected in all			Low immune cell specificity	Detected in all			Low lineage specificity	Detected in all			Low cancer specificity	Detected in all			Adipose subcutaneous - Macrophages, Breast - Fibroblasts, Colon - Macrophages, Liver - Hepatocytes, Lung - Macrophages, Thyroid - Thyroid glandular cells	Low region specificity	Detected in all			Low region specificity	Detected in all			CAB008382, HPA040610, HPA069503	Enhanced		Supported	Golgi apparatus,Vesicles	Intracellular and membrane	Enzyme				2700000	Cluster 38: Monocytes & Neutrophils - Degranulation	Cluster 53: Non-specific - Glycosylation	Cluster 21: Non-specific - Metabolism	Cluster 34: Testis cancer - Unknown function	Cluster 58: Macrophages - Innate immune response	6	Vesicles	Golgi apparatus	CAB008382: AB_590642, HPA040610: AB_2677039, HPA069503: AB_2686142	unprognostic (1.51e-2)	unprognostic (3.66e-2)	unprognostic (5.02e-3)	unprognostic (9.66e-3)	unprognostic (9.61e-3)	unprognostic (1.04e-1)	unprognostic (2.31e-3)	unprognostic (1.32e-1)	unprognostic (2.08e-1)	unprognostic (1.16e-1)	unprognostic (2.06e-1)	unprognostic (2.08e-1)	prognostic favorable (1.14e-5)	unprognostic (3.05e-1)	unprognostic (2.33e-1)	unprognostic (2.20e-1)	unprognostic (5.85e-2)
SFT2D2	7.40701e-13	0.553931	0.59	0.411	2.22684e-08	CD16+ Mono-like	dJ747L4.C1.2, UNQ512	ENSG00000213064	SFT2 domain containing 2	O95562	1	168225938-168253021	Predicted membrane proteins	Protein transport, Transport			Evidence at protein level	Evidence at transcript level	Evidence at protein level	Evidence at protein level	Low tissue specificity	Detected in all			Cell type enhanced	Detected in many		dendritic cells: 211.4;Late spermatids: 144.8	Low cancer specificity	Detected in all			Low region specificity	Detected in all			Immune cell enhanced	Detected in all		plasmacytoid DC: 53.3	Low lineage specificity	Detected in all			Low cancer specificity	Detected in all				Low region specificity	Detected in all			Low region specificity	Detected in all			HPA042207	Approved										Cluster 10: Non-specific - Membrane trafficking	Cluster 40: Non-specific - Transcription	Cluster 13: Oligodendrocytes - Mixed function	Cluster 45: Non-specific - Nuclear processes	Cluster 28: Dendritic cells - Antigen presentation	24			HPA042207: AB_10794789	unprognostic (4.34e-1)	unprognostic (8.62e-2)	unprognostic (1.78e-1)	unprognostic (2.53e-2)	unprognostic (1.58e-1)	unprognostic (8.62e-3)	prognostic unfavorable (4.86e-4)	unprognostic (2.37e-1)	unprognostic (1.91e-1)	unprognostic (8.54e-2)	unprognostic (4.00e-1)	unprognostic (1.00e-1)	unprognostic (2.51e-2)	unprognostic (2.15e-3)	unprognostic (9.22e-2)	unprognostic (1.22e-3)	unprognostic (1.71e-1)
ARID5B	8.28602e-13	0.508544	0.626	0.48	2.49111e-08	CD16+ Mono-like	FLJ21150, MRF2	ENSG00000150347	AT-rich interaction domain 5B	Q14865	10	61901684-62096944	Cancer-related genes, Disease related genes, Predicted intracellular proteins, Transcription factors	Transcription, Transcription regulation	Activator, DNA-binding	Cancer-related genes	Evidence at protein level	Evidence at protein level	Evidence at protein level	Evidence at protein level	Tissue enhanced	Detected in all		skeletal muscle: 84.1	Cell type enhanced	Detected in many		Basal keratinocytes: 648.2;Syncytiotrophoblasts: 934.5	Low cancer specificity	Detected in all			Low region specificity	Detected in all			Low immune cell specificity	Detected in many			Low lineage specificity	Detected in all			Low cancer specificity	Detected in all			Colon - Neutrophils	Low region specificity	Detected in all			Low region specificity	Detected in all			HPA015037	Uncertain		Approved	Nucleoplasm,Endoplasmic reticulum,Plasma membrane,Cytosol							Cluster 16: Non-specific - Cell proliferation	Cluster 19: Non-specific - Basic cellular processes	Cluster 40: Astrocytes - Astrocyte-neuron interactions	Cluster 64: Connective tissue cells - ECM organization	Cluster 53: Fibroblasts - ECM organization	1	Endoplasmic reticulum	Nucleoplasm, Plasma membrane, Cytosol	HPA015037: AB_1845015	unprognostic (3.31e-1)	unprognostic (1.99e-2)	unprognostic (2.94e-2)	unprognostic (1.86e-1)	unprognostic (1.17e-1)	unprognostic (5.60e-2)	unprognostic (1.50e-2)	unprognostic (4.90e-2)	unprognostic (3.90e-1)	unprognostic (6.03e-2)	unprognostic (1.97e-1)	unprognostic (5.75e-1)	unprognostic (1.20e-2)	unprognostic (1.15e-1)	unprognostic (2.58e-1)	unprognostic (1.94e-1)	unprognostic (3.93e-2)
TSNAX	1.2324e-12	0.500222	0.536	0.376	3.70508e-08	CD16+ Mono-like	C3PO, TRAX	ENSG00000116918	Translin associated factor X	Q99598	1	231528541-231566524	Predicted intracellular proteins	Differentiation, Spermatogenesis	Developmental protein, DNA-binding		Evidence at protein level	Evidence at protein level	Evidence at protein level	Evidence at protein level	Low tissue specificity	Detected in all			Low cell type specificity	Detected in many			Low cancer specificity	Detected in all			Low region specificity	Detected in all			Immune cell enhanced	Detected in all		basophil: 194.6	Low lineage specificity	Detected in all			Low cancer specificity	Detected in all				Low region specificity	Detected in all			Low region specificity	Detected in all			HPA024613, HPA031054, HPA031055, CAB034263	Approved		Enhanced	Nucleoplasm,Golgi apparatus,Cytosol						36000	Cluster 42: Non-specific - Vesicular transport	Cluster 35: Non-specific - Mitochondria	Cluster 21: Non-specific - Metabolism	Cluster 45: Non-specific - Nuclear processes	Cluster 30: Granulocytes - Unknown function	36	Nucleoplasm	Golgi apparatus, Cytosol	CAB034263: AB_2272293, HPA024613: , HPA031054: AB_10600415, HPA031055: AB_10602314	unprognostic (6.28e-3)	unprognostic (5.48e-2)	unprognostic (1.62e-1)	unprognostic (1.12e-1)	unprognostic (5.55e-2)	unprognostic (2.27e-1)	unprognostic (2.96e-2)	unprognostic (2.05e-1)	unprognostic (1.22e-1)	unprognostic (2.42e-3)	unprognostic (4.51e-2)	unprognostic (1.91e-1)	unprognostic (2.16e-1)	unprognostic (1.27e-1)	unprognostic (4.98e-2)	unprognostic (6.52e-3)	unprognostic (2.70e-2)
ARID3A	1.64908e-09	0.535236	0.509	0.351	4.95778e-05	CD16+ Mono-like	BRIGHT, DRIL1	ENSG00000116017	AT-rich interaction domain 3A	Q99856	19	925781-975939	Predicted intracellular proteins, Transcription factors	Transcription, Transcription regulation	DNA-binding		Evidence at protein level	Evidence at protein level	Evidence at protein level	Evidence at protein level	Tissue enhanced	Detected in many		placenta: 22.6;testis: 16.6	Cell type enhanced	Detected in many		Cytotrophoblasts: 192.5;dendritic cells: 143.9;Extravillous trophoblasts: 527.8;Langerhans cells: 214.2;Syncytiotrophoblasts: 496.6	Low cancer specificity	Detected in all			Low region specificity	Detected in all			Immune cell enhanced	Detected in many		plasmacytoid DC: 6.3	Low lineage specificity	Detected in many			Low cancer specificity	Detected in all			Testis - Early spermatids, Testis - Late spermatids	Low region specificity	Detected in many			Low region specificity	Detected in all			HPA004793, HPA076330	Enhanced		Supported	Nucleoplasm,Cytosol							Cluster 2: Dendritic cells - Unknown function	Cluster 21: Testis - Unknown function	Cluster 48: Non-specific - Mixed function	Cluster 34: Testis cancer - Unknown function	Cluster 4: Extravillous trophoblasts - Unknown function	10	Nucleoplasm	Cytosol	HPA004793: AB_1847870, HPA076330: AB_2732309	unprognostic (1.34e-1)	unprognostic (2.62e-3)	unprognostic (4.08e-2)	unprognostic (1.15e-1)	unprognostic (1.31e-3)	unprognostic (5.67e-2)	unprognostic (3.40e-3)	unprognostic (1.38e-1)	unprognostic (5.22e-2)	unprognostic (2.54e-1)	prognostic favorable (1.95e-5)	unprognostic (4.00e-1)	prognostic unfavorable (3.22e-4)	unprognostic (3.29e-1)	unprognostic (2.67e-3)	unprognostic (1.30e-1)	unprognostic (8.95e-2)
SHTN1	4.02604e-09	0.586436	0.502	0.32	0.000121039	CD16+ Mono-like	KIAA1598, shootin-1, shootin1	ENSG00000187164	Shootin 1	A0MZ66	10	116881477-117126586	Predicted intracellular proteins		Developmental protein		Evidence at protein level	Evidence at protein level	Evidence at protein level	Evidence at protein level	Tissue enriched	Detected in many	5	brain: 56.2	Cell type enriched	Detected in many	4	Oligodendrocytes: 967.0	Low cancer specificity	Detected in all			Low region specificity	Detected in all			Group enriched	Detected in some	30	classical monocyte: 19.8;intermediate monocyte: 12.9;myeloid DC: 19.3;non-classical monocyte: 6.6;plasmacytoid DC: 12.9	Group enriched	Detected in many	42	dendritic cells: 19.3;monocytes: 19.8	Low cancer specificity	Detected in all			Adipose subcutaneous - Macrophages, Testis - Sertoli cells	Low region specificity	Detected in all			Low region specificity	Detected in all			HPA037942, HPA037943, HPA075224	Enhanced	Approved	Approved	Plasma membrane,Cytosol							Cluster 10: Non-specific - Membrane trafficking	Cluster 9: Oligodendrocytes - Myelination	Cluster 11: White matter - Signal transduction	Cluster 7: Liver cancer - Metabolism	Cluster 51: Oligodendrocytes - Unknown function	3	Plasma membrane, Cytosol		HPA037942: AB_2675748, HPA037943: AB_10671637, HPA075224:	unprognostic (1.00e-1)	unprognostic (2.50e-2)	unprognostic (6.77e-3)	unprognostic (2.81e-1)	unprognostic (7.85e-2)	unprognostic (1.61e-1)	unprognostic (2.42e-2)	unprognostic (1.03e-1)	unprognostic (2.56e-1)	unprognostic (1.35e-1)	unprognostic (2.49e-1)	prognostic unfavorable (5.07e-4)	unprognostic (2.17e-2)	unprognostic (1.48e-1)	unprognostic (2.47e-1)	unprognostic (1.85e-1)	prognostic unfavorable (5.08e-6)
PCYT1A	8.2603e-09	0.502815	0.511	0.345	0.000248338	CD16+ Mono-like	CCTalpha, CT, CTPCT, PCYT1	ENSG00000161217	Phosphate cytidylyltransferase 1A, choline	P49585	3	196214222-196287957	Disease related genes, Enzymes, Human disease related genes, Metabolic proteins, Potential drug targets, Predicted intracellular proteins	Lipid biosynthesis, Lipid metabolism, Phospholipid biosynthesis, Phospholipid metabolism	Nucleotidyltransferase, Transferase	Cone-rod dystrophy, Disease variant, Dwarfism	Evidence at protein level	Evidence at protein level	Evidence at protein level	Evidence at protein level	Low tissue specificity	Detected in all			Low cell type specificity	Detected in all			Low cancer specificity	Detected in all			Low region specificity	Detected in all			Low immune cell specificity	Detected in all			Low lineage specificity	Detected in all			Low cancer specificity	Detected in all			Skin - Keratinocyte (other)	Low region specificity	Detected in all			Low region specificity	Detected in all			HPA035428	Approved		Approved	Nucleoplasm,Cytosol							Cluster 28: Neutrophils - Unknown function	Cluster 35: Non-specific - Mitochondria	Cluster 56: Hypothalamus - Neuropeptide signaling	Cluster 63: Non-specific - Protein processing	Cluster 58: Macrophages - Innate immune response	11	Nucleoplasm	Cytosol	HPA035428: AB_10602045	unprognostic (8.58e-3)	unprognostic (2.63e-1)	unprognostic (8.45e-2)	unprognostic (8.61e-3)	unprognostic (2.87e-1)	unprognostic (1.85e-1)	prognostic unfavorable (8.65e-5)	unprognostic (8.52e-2)	unprognostic (5.99e-2)	unprognostic (1.65e-2)	unprognostic (6.72e-3)	unprognostic (1.74e-2)	unprognostic (1.10e-1)	unprognostic (2.11e-1)	unprognostic (1.47e-2)	unprognostic (7.16e-3)	unprognostic (2.41e-2)
NOCT	1.00488e-08	0.505154	0.581	0.444	0.000302107	CD16+ Mono-like	Ccr4c, CCR4L, CCRN4L, NOC	ENSG00000151014	Nocturnin	Q9UK39	4	139015781-139045939	Enzymes, Predicted intracellular proteins	Biological rhythms	Hydrolase, Repressor, RNA-binding		Evidence at protein level	Evidence at protein level	Evidence at protein level	Evidence at protein level	Tissue enhanced	Detected in many		bone marrow: 35.9	Cell type enhanced	Detected in many		monocytes: 74.6	Low cancer specificity	Detected in all			Low region specificity	Detected in all			Low immune cell specificity	Detected in some			Low lineage specificity	Detected in many			Low cancer specificity	Detected in all			Breast - Endothelial cells, Kidney - Proximal tubular cells, Testis - Spermatogonia	Low region specificity	Detected in all			Low region specificity	Detected in all			HPA012287, HPA053714	Uncertain		Supported	Nucleoplasm,Nuclear bodies,Cytosol							Cluster 37: Monocytes & Neutrophils - Innate immune response	Cluster 6: Bone marrow - Innate immune response	Cluster 29: Forebrain - Mixed function	Cluster 22: Non-specific - mRNA splicing & Cell cycle	Cluster 29: Monocytes - Innate immune response		Nuclear bodies	Nucleoplasm, Cytosol	HPA012287: AB_2668640, HPA053714: AB_2682238	unprognostic (2.16e-1)	unprognostic (2.16e-3)	unprognostic (1.47e-1)	unprognostic (2.29e-1)	unprognostic (3.36e-3)	unprognostic (2.00e-3)	unprognostic (3.24e-1)	prognostic unfavorable (5.28e-5)	unprognostic (1.86e-1)	unprognostic (5.64e-3)	unprognostic (4.63e-2)	unprognostic (1.01e-3)	prognostic unfavorable (1.05e-5)	unprognostic (2.54e-1)	unprognostic (1.14e-1)	unprognostic (3.52e-4)	prognostic unfavorable (6.23e-4)

### Sheet: CD14+ Mono-like
gene	p_val	avg_log2FC	pct.1	pct.2	p_val_adj	cluster	Gene synonym	Ensembl	Gene description	Uniprot	Chromosome	Position	Protein class	Biological process	Molecular function	Disease involvement	Evidence	HPA evidence	UniProt evidence	NeXtProt evidence	RNA tissue specificity	RNA tissue distribution	RNA tissue specificity score	RNA tissue specific nTPM	RNA single cell type specificity	RNA single cell type distribution	RNA single cell type specificity score	RNA single cell type specific nTPM	RNA cancer specificity	RNA cancer distribution	RNA cancer specificity score	RNA cancer specific FPKM	RNA brain regional specificity	RNA brain regional distribution	RNA brain regional specificity score	RNA brain regional specific nTPM	RNA blood cell specificity	RNA blood cell distribution	RNA blood cell specificity score	RNA blood cell specific nTPM	RNA blood lineage specificity	RNA blood lineage distribution	RNA blood lineage specificity score	RNA blood lineage specific nTPM	RNA cell line specificity	RNA cell line distribution	RNA cell line specificity score	RNA cell line specific nTPM	RNA tissue cell type enrichment	RNA mouse brain regional specificity	RNA mouse brain regional distribution	RNA mouse brain regional specificity score	RNA mouse brain regional specific nTPM	RNA pig brain regional specificity	RNA pig brain regional distribution	RNA pig brain regional specificity score	RNA pig brain regional specific nTPM	Antibody	Reliability (IH)	Reliability (Mouse Brain)	Reliability (IF)	Subcellular location	Secretome location	Secretome function	CCD Protein	CCD Transcript	Blood concentration - Conc. blood IM [pg/L]	Blood concentration - Conc. blood MS [pg/L]	Blood expression cluster	Tissue expression cluster	Brain expression cluster	Cell line expression cluster	Single cell expression cluster	Interactions	Subcellular main location	Subcellular additional location	Antibody RRID	Pathology prognostics - Breast cancer	Pathology prognostics - Cervical cancer	Pathology prognostics - Colorectal cancer	Pathology prognostics - Endometrial cancer	Pathology prognostics - Glioma	Pathology prognostics - Head and neck cancer	Pathology prognostics - Liver cancer	Pathology prognostics - Lung cancer	Pathology prognostics - Melanoma	Pathology prognostics - Ovarian cancer	Pathology prognostics - Pancreatic cancer	Pathology prognostics - Prostate cancer	Pathology prognostics - Renal cancer	Pathology prognostics - Stomach cancer	Pathology prognostics - Testis cancer	Pathology prognostics - Thyroid cancer	Pathology prognostics - Urothelial cancer
S100A8	1.14573e-223	3.92909	0.84	0.119	3.44453e-219	CD14+ Mono-like	60B8AG, CAGA, CFAG, CGLA, MRP-8, MRP8, P8, S100-A8	ENSG00000143546	S100 calcium binding protein A8	P05109	1	153390032-153391073	Cancer-related genes, Plasma proteins, Predicted intracellular proteins, Predicted secreted proteins	Apoptosis, Autophagy, Chemotaxis, Immunity, Inflammatory response, Innate immunity	Antimicrobial	Cancer-related genes	Evidence at protein level	Evidence at protein level	Evidence at protein level	Evidence at protein level	Tissue enhanced	Detected in all		bone marrow: 34972.5;esophagus: 23877.2;vagina: 10830.0	Cell type enhanced	Detected in many		Basal keratinocytes: 9603.9;Kupffer cells: 6254.3;Serous glandular cells: 4860.9;Squamous epithelial cells: 10605.6;Suprabasal keratinocytes: 41015.2	Cancer enhanced	Detected in all		cervical cancer: 2290.9;head and neck cancer: 2382.0	Region enhanced	Detected in all		cerebral cortex: 66.1	Group enriched	Detected in all	9	classical monocyte: 26966.7;neutrophil: 53446.0	Group enriched	Detected in all	9	granulocytes: 53446.0;monocytes: 26966.7	Group enriched	Detected in many	6	breast cancer: 333.1;cervical cancer: 581.7;head and neck cancer: 730.8	Adipose visceral - Neutrophils, Colon - Neutrophils, Heart muscle - Neutrophils, Liver - Neutrophils, Lung - Neutrophil_2, Skeletal muscle - Neutrophils, Thyroid - Neutrophils	Low region specificity	Detected in many			Low region specificity	Detected in many			CAB002791, HPA024372	Enhanced		Supported	Intermediate filaments,Cytosol	Secreted to blood	Immunity			10900000	370000000	Cluster 38: Monocytes & Neutrophils - Degranulation	Cluster 77: Bone marrow - Cell proliferation	Cluster 12: Non-specific - Vasculature	Cluster 53: Squamous epithelial cells - Keratinization	Cluster 59: Suprabasal keratinocytes - Cornification	3	Intermediate filaments	Cytosol	CAB002791: , HPA024372: AB_1856536	unprognostic (1.98e-1)	unprognostic (1.13e-1)	unprognostic (3.79e-2)	unprognostic (1.58e-2)	unprognostic (8.60e-3)	unprognostic (9.26e-3)	unprognostic (4.92e-2)	unprognostic (1.32e-1)	unprognostic (1.83e-1)	unprognostic (6.13e-2)	unprognostic (3.77e-2)	unprognostic (2.24e-2)	prognostic unfavorable (8.94e-7)	unprognostic (1.17e-1)	unprognostic (8.90e-2)	unprognostic (8.27e-2)	unprognostic (8.94e-3)
S100A9	1.9338e-223	4.21635	0.847	0.143	5.81379e-219	CD14+ Mono-like	60B8AG, CAGB, CFAG, CGLB, LIAG, MAC387, MIF, MRP-14, MRP14, NIF, P14, S100-A9	ENSG00000163220	S100 calcium binding protein A9	P06702	1	153357854-153361023	Cancer-related genes, Plasma proteins, Predicted intracellular proteins, Predicted secreted proteins	Apoptosis, Autophagy, Chemotaxis, Immunity, Inflammatory response, Innate immunity	Antimicrobial, Antioxidant	Cancer-related genes	Evidence at protein level	Evidence at protein level	Evidence at protein level	Evidence at protein level	Tissue enhanced	Detected in all		bone marrow: 31844.0;esophagus: 29726.6;vagina: 13605.6	Cell type enriched	Detected in many	4	Suprabasal keratinocytes: 51199.6	Cancer enhanced	Detected in all		cervical cancer: 5468.0;head and neck cancer: 6692.8	Region enhanced	Detected in all		cerebral cortex: 97.1	Group enriched	Detected in all	6	classical monocyte: 24645.2;neutrophil: 33874.3	Group enriched	Detected in all	6	granulocytes: 33874.3;monocytes: 24645.2	Cancer enhanced	Detected in many		breast cancer: 536.0;head and neck cancer: 1157.4	Breast - Macrophages, Colon - Neutrophils, Liver - Neutrophils, Lung - Neutrophil_2, Skeletal muscle - Neutrophils, Thyroid - Neutrophils	Low region specificity	Detected in many			Not detected	Not detected			HPA004193, CAB009441, CAB080262	Enhanced		Supported	Plasma membrane,Intermediate filaments,Cytosol	Secreted to blood	Immunity			10600000	1200000000	Cluster 38: Monocytes & Neutrophils - Degranulation	Cluster 77: Bone marrow - Cell proliferation	Cluster 12: Non-specific - Vasculature	Cluster 53: Squamous epithelial cells - Keratinization	Cluster 59: Suprabasal keratinocytes - Cornification	8	Plasma membrane, Intermediate filaments, Cytosol		CAB009441: AB_2184420, CAB080262: , HPA004193: AB_1856537	unprognostic (1.72e-1)	unprognostic (3.33e-2)	unprognostic (2.40e-1)	unprognostic (3.94e-3)	unprognostic (1.36e-2)	unprognostic (5.45e-3)	prognostic unfavorable (1.13e-6)	unprognostic (1.10e-2)	unprognostic (4.31e-1)	unprognostic (3.06e-1)	unprognostic (1.35e-2)	unprognostic (5.59e-2)	prognostic unfavorable (8.10e-4)	unprognostic (1.48e-1)	unprognostic (7.52e-2)	unprognostic (5.39e-2)	unprognostic (1.75e-2)
NEAT1	1.19143e-205	1.83997	0.995	0.953	3.58191e-201	CD14+ Mono-like
RBM47	3.24822e-202	3.13753	0.846	0.154	9.76545e-198	CD14+ Mono-like	FLJ20273, NET18	ENSG00000163694	RNA binding motif protein 47	A0AV96	4	40423267-40630875	Predicted intracellular proteins	mRNA processing, mRNA splicing	RNA-binding		Evidence at protein level	Evidence at protein level	Evidence at protein level	Evidence at protein level	Low tissue specificity	Detected in many			Cell type enhanced	Detected in many		Distal enterocytes: 351.7	Low cancer specificity	Detected in all			Region enriched	Detected in all	6	choroid plexus: 91.9	Immune cell enhanced	Detected in many		neutrophil: 136.7	Group enriched	Detected in many	13	dendritic cells: 34.4;granulocytes: 136.7;monocytes: 45.5	Low cancer specificity	Detected in many			Adipose subcutaneous - Macrophages, Adipose visceral - Macrophages, Breast - Breast glandular cells, Heart muscle - Macrophages, Prostate - Prostate glandular cells, Skeletal muscle - Macrophages, Skin - Sebaceous gland cells, Stomach - Gastric mucous cells, Thyroid - Thyroid glandular cells	Low region specificity	Detected in some			Low region specificity	Detected in many			HPA006347	Enhanced		Approved	Nucleoplasm,Cytosol							Cluster 38: Monocytes & Neutrophils - Degranulation	Cluster 55: Kidney & Intestine - Metabolism	Cluster 20: Macrophages & Microglia - Immune response	Cluster 57: Stomach & Colon cancer - Digestion	Cluster 75: Serous glandular cells - Salivary secretion	4	Nucleoplasm, Cytosol		HPA006347: AB_2181208	unprognostic (2.28e-2)	unprognostic (2.46e-1)	unprognostic (5.49e-3)	unprognostic (2.38e-2)	unprognostic (7.72e-2)	unprognostic (1.52e-2)	unprognostic (7.35e-3)	unprognostic (1.39e-1)	unprognostic (1.22e-1)	unprognostic (9.42e-2)	unprognostic (3.04e-2)	unprognostic (1.47e-1)	prognostic favorable (3.33e-16)	unprognostic (1.62e-2)	unprognostic (9.81e-2)	unprognostic (1.72e-1)	unprognostic (5.77e-2)
VCAN	4.61395e-202	3.25574	0.823	0.127	1.38714e-197	CD14+ Mono-like	CSPG2, PG-M	ENSG00000038427	Versican	P13611	5	83471618-83582303	Disease related genes, Human disease related genes, Plasma proteins, Predicted intracellular proteins, Predicted secreted proteins			Cataract	Evidence at protein level	Evidence at protein level	Evidence at protein level	Evidence at protein level	Tissue enhanced	Detected in many		lymphoid tissue: 72.9;placenta: 71.1	Cell type enhanced	Detected in many		Endometrial stromal cells: 953.3;Fibroblasts: 344.3;Glandular and luminal cells: 293.1;Kupffer cells: 545.7;Macrophages: 552.5;Oligodendrocyte precursor cells: 1543.3	Low cancer specificity	Detected in all			Low region specificity	Detected in all			Group enriched	Detected in many	5	classical monocyte: 240.0;myeloid DC: 89.0	Group enriched	Detected in many	20	dendritic cells: 89.0;monocytes: 240.0	Cancer enhanced	Detected in many		Kidney cancer: 189.1	Heart muscle - Fibroblasts, Prostate - Fibroblasts, Stomach - Fibroblasts, Testis - Peritubular cells	Low region specificity	Detected in all			Low region specificity	Detected in all			HPA004726, CAB008979	Supported		Approved	Vesicles	Secreted to blood	No annotated function				12000000	Cluster 38: Monocytes & Neutrophils - Degranulation	Cluster 7: Adipose tissue - Mixed function	Cluster 28: Oligodendrocytes - Mixed function	Cluster 15: Kidney cancer - Membrane components	Cluster 29: Monocytes - Innate immune response	2	Vesicles		CAB008979: , HPA004726: AB_1080561	unprognostic (7.90e-2)	unprognostic (9.03e-3)	unprognostic (7.09e-2)	unprognostic (6.06e-3)	unprognostic (1.87e-1)	unprognostic (4.49e-2)	unprognostic (1.23e-2)	unprognostic (1.17e-2)	prognostic unfavorable (7.59e-4)	unprognostic (4.36e-3)	unprognostic (2.68e-3)	unprognostic (2.05e-1)	prognostic unfavorable (5.17e-4)	prognostic unfavorable (1.41e-4)	unprognostic (1.15e-1)	unprognostic (4.44e-2)	unprognostic (5.30e-3)
FCER1G	1.89994e-201	2.61902	0.906	0.333	5.71199e-197	CD14+ Mono-like	FcepsilonRIgamma	ENSG00000158869	Fc epsilon receptor Ig	P30273	1	161215234-161220699	FDA approved drug targets, Predicted membrane proteins	Immunity, Innate immunity	IgE-binding protein, Receptor	FDA approved drug targets	Evidence at protein level	Evidence at protein level	Evidence at protein level	Evidence at protein level	Tissue enhanced	Detected in all		bone marrow: 436.7;lymphoid tissue: 458.8	Cell type enhanced	Detected in many		dendritic cells: 923.3;granulocytes: 1001.3;Hofbauer cells: 2835.1;Kupffer cells: 1729.0;Langerhans cells: 1885.6;Macrophages: 1764.5;monocytes: 3873.6	Low cancer specificity	Detected in all			Low region specificity	Detected in all			Immune cell enhanced	Detected in all		non-classical monocyte: 7025.3	Low lineage specificity	Detected in all			Cancer enhanced	Detected in some		Leukemia: 55.5;lymphoma: 18.0	Adipose subcutaneous - Macrophages, Adipose visceral - Macrophages, Breast - Macrophages, Colon - Macrophages, Heart muscle - Macrophages, Kidney - Macrophages, Pancreas - Macrophages, Prostate - Macrophages, Skeletal muscle - Macrophages, Stomach - Macrophages, Thyroid - Macrophages	Low region specificity	Detected in all			Low region specificity	Detected in all			CAB022108, HPA026872	Supported									270000	Cluster 10: Non-specific - Membrane trafficking	Cluster 81: Lymphoid tissue & Bone marrow - Innate immune response	Cluster 20: Macrophages & Microglia - Immune response	Cluster 71: Lymphoma - Inflammatory response	Cluster 29: Monocytes - Innate immune response	3			CAB022108: , HPA026872: AB_1848473	unprognostic (3.71e-2)	unprognostic (2.52e-2)	unprognostic (2.40e-2)	unprognostic (8.73e-3)	unprognostic (1.46e-1)	unprognostic (4.28e-2)	unprognostic (3.10e-3)	unprognostic (1.84e-1)	unprognostic (3.25e-1)	unprognostic (9.63e-2)	unprognostic (2.28e-2)	unprognostic (5.67e-2)	prognostic unfavorable (1.83e-6)	unprognostic (1.99e-1)	unprognostic (6.28e-2)	unprognostic (2.04e-2)	unprognostic (7.87e-2)
LYZ	2.9184e-199	3.0478	0.926	0.447	8.77387e-195	CD14+ Mono-like		ENSG00000090382	Lysozyme	P61626	12	69348381-69354234	Disease related genes, Enzymes, Human disease related genes, Plasma proteins, Potential drug targets, Predicted secreted proteins		Antimicrobial, Bacteriolytic enzyme, Glycosidase, Hydrolase	Amyloidosis, Disease variant	Evidence at protein level	Evidence at protein level	Evidence at protein level	Evidence at protein level	Tissue enhanced	Detected in all		bone marrow: 10445.2;salivary gland: 20501.5;stomach 1: 8699.4	Cell type enhanced	Detected in many		Gastric mucus-secreting cells: 3336.3;Hofbauer cells: 2606.3;Kupffer cells: 3020.6;Langerhans cells: 5810.2;Macrophages: 3871.1;Schwann cells: 1522.9;Serous glandular cells: 2909.4	Cancer enhanced	Detected in all		stomach cancer: 976.9	Low region specificity	Detected in all			Group enriched	Detected in all	4	classical monocyte: 25283.6;myeloid DC: 14448.9	Group enriched	Detected in all	20	dendritic cells: 14448.9;monocytes: 25283.6	Cancer enhanced	Detected in many		Gastric cancer: 1810.2;Leukemia: 764.8	Adipose visceral - Macrophages, Colon - Macrophages, Kidney - Macrophages, Prostate - Macrophages, Thyroid - Macrophages	Not detected	Not detected			Low region specificity	Detected in many			CAB000055, HPA048284, HPA066182	Enhanced		Approved	Nucleoplasm,Golgi apparatus,Actin filaments	Secreted to blood	Enzyme			1500000000	1500000000	Cluster 38: Monocytes & Neutrophils - Degranulation	Cluster 77: Bone marrow - Cell proliferation	Cluster 12: Non-specific - Vasculature	Cluster 14: Myeloid leukemia - Innate immune response	Cluster 29: Monocytes - Innate immune response		Golgi apparatus, Actin filaments	Nucleoplasm	CAB000055: AB_2341230, HPA048284: AB_2680339, HPA066182: AB_2732741	unprognostic (8.52e-2)	unprognostic (6.12e-3)	unprognostic (2.83e-1)	unprognostic (7.29e-2)	unprognostic (7.91e-2)	prognostic favorable (7.45e-4)	unprognostic (1.21e-1)	unprognostic (7.40e-2)	unprognostic (1.41e-1)	unprognostic (2.08e-2)	unprognostic (1.44e-1)	unprognostic (3.13e-1)	unprognostic (2.50e-1)	unprognostic (2.37e-1)	unprognostic (3.65e-2)	unprognostic (5.78e-2)	unprognostic (3.62e-2)
FCN1	1.14222e-198	3.62737	0.777	0.083	3.43397e-194	CD14+ Mono-like	FCNM	ENSG00000085265	Ficolin 1	O00602	9	134903232-134917912	Plasma proteins, Predicted secreted proteins	Immunity, Innate immunity			Evidence at protein level	Evidence at protein level	Evidence at protein level	Evidence at protein level	Group enriched	Detected in many	7	bone marrow: 157.1;lung: 41.8;lymphoid tissue: 86.0	Group enriched	Detected in many	6	Hofbauer cells: 754.4;Kupffer cells: 531.0;Macrophages: 490.5;monocytes: 1059.1	Low cancer specificity	Detected in many			Low region specificity	Detected in all			Immune cell enhanced	Detected in all		classical monocyte: 1694.0;intermediate monocyte: 1189.2	Lineage enhanced	Detected in all		monocytes: 1694.0	Cancer enriched	Detected in single	7	Leukemia: 1.1	Adipose visceral - Neutrophils, Lung - Neutrophil_2	Not detected	Not detected			Not detected	Not detected			HPA000685, HPA001295, CAB016760	Enhanced				Secreted to blood	Immunity			1060000000	36000000	Cluster 38: Monocytes & Neutrophils - Degranulation	Cluster 81: Lymphoid tissue & Bone marrow - Innate immune response	Cluster 48: Non-specific - Mixed function	Cluster 14: Myeloid leukemia - Innate immune response	Cluster 29: Monocytes - Innate immune response	1			CAB016760: , HPA000685: AB_1078840, HPA001295: AB_1078842	unprognostic (1.57e-2)	unprognostic (2.23e-1)	unprognostic (1.14e-3)	unprognostic (1.34e-1)	unprognostic (9.91e-2)	unprognostic (1.62e-3)	unprognostic (3.66e-3)	unprognostic (2.21e-1)	unprognostic (1.14e-1)	unprognostic (5.59e-2)	unprognostic (2.49e-1)	unprognostic (2.31e-1)	prognostic unfavorable (3.98e-4)	unprognostic (1.73e-2)	unprognostic (5.58e-2)	unprognostic (3.27e-2)	unprognostic (2.28e-1)
S100A6	6.29324e-195	1.91234	0.99	0.789	1.892e-190	CD14+ Mono-like	2A9, CABP, CACY, PRA	ENSG00000197956	S100 calcium binding protein A6	P06703	1	153534599-153536244	Cancer-related genes, Plasma proteins, Predicted intracellular proteins			Cancer-related genes	Evidence at protein level	Evidence at protein level	Evidence at protein level	Evidence at protein level	Low tissue specificity	Detected in all			Cell type enhanced	Detected in all		Distal enterocytes: 25314.5;Paneth cells: 15637.2	Low cancer specificity	Detected in all			Low region specificity	Detected in all			Low immune cell specificity	Detected in all			Low lineage specificity	Detected in all			Low cancer specificity	Detected in all				Low region specificity	Detected in all			Low region specificity	Detected in all			CAB002601, HPA007575, CAB040549, CAB047354	Enhanced		Enhanced	Plasma membrane,Cytosol						7000000	Cluster 38: Monocytes & Neutrophils - Degranulation	Cluster 75: Epithelium - Extracellular exosomes	Cluster 12: Non-specific - Vasculature	Cluster 2: Mucus-secreting cells - Unknown function	Cluster 45: Non-specific - Mixed function	11	Plasma membrane, Cytosol		CAB002601: , CAB040549: , CAB047354: , HPA007575: AB_1079859	unprognostic (8.80e-3)	unprognostic (6.96e-2)	unprognostic (2.31e-1)	unprognostic (2.47e-2)	unprognostic (1.19e-1)	unprognostic (1.19e-1)	unprognostic (1.23e-3)	unprognostic (1.36e-1)	unprognostic (1.27e-1)	unprognostic (3.51e-1)	unprognostic (6.86e-3)	unprognostic (1.66e-1)	unprognostic (3.59e-1)	unprognostic (1.10e-1)	unprognostic (2.88e-1)	unprognostic (1.46e-2)	prognostic favorable (7.56e-4)
SERPINA1	7.81321e-193	3.35423	0.803	0.121	2.34896e-188	CD14+ Mono-like	A1A, A1AT, AAT, alpha-1-antitrypsin, alpha1AT, PI, PI1	ENSG00000197249	Serpin family A member 1	P01009	14	94376747-94390693	Cancer-related genes, Candidate cardiovascular disease genes, Disease related genes, Human disease related genes, Metabolic proteins, Plasma proteins, Predicted intracellular proteins, Predicted secreted proteins	Acute phase, Blood coagulation, Hemostasis	Protease inhibitor, Serine protease inhibitor	Cancer-related genes	Evidence at protein level	Evidence at protein level	Evidence at protein level	Evidence at protein level	Tissue enriched	Detected in all	45	liver: 33156.1	Cell type enriched	Detected in many	7	Hepatocytes: 38353.1	Cancer enriched	Detected in all	10	liver cancer: 3850.6	Low region specificity	Detected in all			Group enriched	Detected in all	5	classical monocyte: 2484.3;intermediate monocyte: 3414.0;neutrophil: 2835.2;non-classical monocyte: 4540.7	Group enriched	Detected in all	5	granulocytes: 2835.2;monocytes: 4540.7	Cancer enhanced	Detected in many		Gastric cancer: 303.1;liver cancer: 783.6;lymphoma: 293.1	Adipose visceral - Neutrophils, Liver - Hepatocytes, Skeletal muscle - Neutrophils	Not detected	Not detected							HPA000927, HPA001292, CAB013211, CAB016648, CAB073396	Enhanced		Enhanced	Vesicles	Secreted to blood	Blood coagulation			2070000000000	140000000000	Cluster 37: Monocytes & Neutrophils - Innate immune response	Cluster 83: Liver - Metabolism	Cluster 12: Non-specific - Vasculature	Cluster 18: Liver cancer - Metabolism	Cluster 62: Hepatocytes - Metabolism	4	Vesicles		CAB013211: , CAB016648: AB_1611888, CAB073396: , HPA000927: AB_1844761, HPA001292: AB_1844762	prognostic favorable (1.61e-5)	unprognostic (3.37e-1)	prognostic favorable (5.86e-4)	unprognostic (1.38e-2)	unprognostic (1.98e-2)	unprognostic (5.50e-3)	unprognostic (3.81e-2)	unprognostic (6.78e-2)	unprognostic (2.54e-2)	unprognostic (7.96e-2)	unprognostic (1.08e-1)	unprognostic (4.54e-1)	unprognostic (1.23e-2)	unprognostic (1.89e-1)	unprognostic (1.30e-2)	unprognostic (1.17e-2)	unprognostic (1.96e-1)
CYBB	8.67161e-193	3.22601	0.825	0.178	2.60703e-188	CD14+ Mono-like	CGD, GP91-PHOX, NOX2	ENSG00000165168	Cytochrome b-245 beta chain	P04839	X	37780018-37813461	Disease related genes, Human disease related genes, Potential drug targets, Predicted membrane proteins, Transporters	Electron transport, Ion transport, Transport	Ion channel, Oxidoreductase, Voltage-gated channel	Chronic granulomatous disease, Disease variant	Evidence at protein level	Evidence at protein level	Evidence at protein level	Evidence at protein level	Tissue enhanced	Detected in all		bone marrow: 157.3;lymphoid tissue: 145.7	Cell type enhanced	Detected in many		dendritic cells: 329.2;Hofbauer cells: 223.4;Kupffer cells: 356.9;Macrophages: 445.8;monocytes: 644.2	Low cancer specificity	Detected in all			Low region specificity	Detected in all			Immune cell enhanced	Detected in many		classical monocyte: 318.5	Group enriched	Detected in many	5	dendritic cells: 80.2;granulocytes: 106.4;monocytes: 318.5	Group enriched	Detected in some	4	Leukemia: 15.8;lymphoma: 29.8	Adipose subcutaneous - Macrophages, Adipose visceral - Macrophages, Breast - Macrophages, Colon - Macrophages, Heart muscle - Macrophages, Kidney - Macrophages, Liver - Kupffer cells, Pancreas - Macrophages, Prostate - Macrophages, Skeletal muscle - Macrophages, Stomach - Macrophages, Testis - Macrophages, Thyroid - Macrophages	Not detected	Not detected			Low region specificity	Detected in all			HPA051227	Enhanced										Cluster 26: Monocytes - Plasma membrane proteins	Cluster 81: Lymphoid tissue & Bone marrow - Innate immune response	Cluster 20: Macrophages & Microglia - Immune response	Cluster 46: Lymphoma - Humoral immune response	Cluster 29: Monocytes - Innate immune response	1			HPA051227: AB_2681395	unprognostic (5.83e-2)	unprognostic (1.77e-2)	unprognostic (2.15e-3)	unprognostic (1.48e-2)	unprognostic (1.27e-1)	unprognostic (5.65e-2)	unprognostic (2.29e-2)	unprognostic (4.45e-2)	unprognostic (9.14e-2)	unprognostic (2.32e-2)	unprognostic (5.73e-2)	unprognostic (5.18e-2)	unprognostic (5.92e-2)	unprognostic (3.02e-1)	unprognostic (2.48e-2)	unprognostic (1.32e-1)	unprognostic (9.72e-2)
FTH1	1.38142e-190	2.04138	0.997	0.942	4.15311e-186	CD14+ Mono-like	FHC, FTH, FTHL6, PIG15, PLIF	ENSG00000167996	Ferritin heavy chain 1	P02794	11	61959718-61967634	Cancer-related genes, Candidate cardiovascular disease genes, Disease related genes, Enzymes, FDA approved drug targets, Human disease related genes, Metabolic proteins, Plasma proteins, Predicted intracellular proteins	Iron storage	Oxidoreductase	Cancer-related genes, FDA approved drug targets	Evidence at protein level	Evidence at transcript level	Evidence at protein level	Evidence at protein level	Low tissue specificity	Detected in all			Cell type enhanced	Detected in all		Langerhans cells: 53887.5;monocytes: 46189.2;Proximal enterocytes: 29978.1	Low cancer specificity	Detected in all			Low region specificity	Detected in all			Low immune cell specificity	Detected in all			Low lineage specificity	Detected in all			Low cancer specificity	Detected in all				Low region specificity	Detected in all							CAB008623	Approved									5600000	Cluster 38: Monocytes & Neutrophils - Degranulation	Cluster 9: Oligodendrocytes - Myelination	Cluster 7: Non-specific - Ribosome	Cluster 7: Liver cancer - Metabolism	Cluster 14: Langerhans cells - Innate immune response	8			CAB008623:	unprognostic (7.15e-2)	unprognostic (1.52e-2)	unprognostic (2.27e-1)	unprognostic (2.00e-2)	unprognostic (2.53e-1)	prognostic unfavorable (7.56e-5)	prognostic unfavorable (6.18e-4)	unprognostic (3.08e-2)	unprognostic (2.48e-2)	unprognostic (6.65e-2)	unprognostic (2.44e-2)	unprognostic (8.13e-2)	prognostic unfavorable (5.20e-5)	unprognostic (2.99e-1)	unprognostic (4.89e-2)	unprognostic (3.44e-1)	unprognostic (5.83e-2)
CTSS	6.31473e-189	3.02634	0.912	0.567	1.89846e-184	CD14+ Mono-like		ENSG00000163131	Cathepsin S	P25774	1	150730079-150765957	Enzymes, Metabolic proteins, Plasma proteins, Predicted intracellular proteins		Hydrolase, Protease, Thiol protease		Evidence at protein level	Evidence at protein level	Evidence at protein level	Evidence at protein level	Tissue enhanced	Detected in all		bone marrow: 127.8;lymphoid tissue: 160.8	Group enriched	Detected in many	4	Hofbauer cells: 1232.7;Kupffer cells: 2021.4;Macrophages: 1270.0;monocytes: 3727.9	Low cancer specificity	Detected in all			Low region specificity	Detected in all			Immune cell enhanced	Detected in all		classical monocyte: 2462.4	Low lineage specificity	Detected in all			Cancer enhanced	Detected in many		lymphoma: 35.9;Myeloma: 33.2	Adipose subcutaneous - Macrophages, Adipose visceral - Macrophages, Breast - Macrophages, Liver - Kupffer cells, Lung - Macrophages, Testis - Macrophages	Low region specificity	Detected in all			Low region specificity	Detected in all			CAB000460, HPA002988	Supported		Approved	Vesicles	Intracellular and membrane	Enzyme				23000000	Cluster 38: Monocytes & Neutrophils - Degranulation	Cluster 81: Lymphoid tissue & Bone marrow - Innate immune response	Cluster 20: Macrophages & Microglia - Immune response	Cluster 49: HMC-1 - Innate immune response	Cluster 29: Monocytes - Innate immune response		Vesicles		CAB000460: , HPA002988: AB_1078409	unprognostic (7.81e-2)	unprognostic (9.04e-2)	unprognostic (3.23e-2)	unprognostic (3.93e-2)	unprognostic (1.52e-1)	unprognostic (1.12e-2)	unprognostic (1.11e-1)	unprognostic (1.23e-1)	unprognostic (1.59e-1)	unprognostic (6.00e-3)	unprognostic (1.46e-1)	unprognostic (3.89e-1)	unprognostic (6.24e-2)	unprognostic (7.50e-2)	unprognostic (4.14e-2)	unprognostic (2.13e-1)	unprognostic (2.47e-3)
S100A11	2.24901e-188	2.18309	0.94	0.529	6.76142e-184	CD14+ Mono-like	S100C	ENSG00000163191	S100 calcium binding protein A11	P31949	1	152032506-152047907	Plasma proteins, Predicted intracellular proteins				Evidence at protein level	Evidence at protein level	Evidence at protein level	Evidence at protein level	Tissue enhanced	Detected in all		esophagus: 4618.3	Cell type enhanced	Detected in many		Basal respiratory cells: 5108.4;Extravillous trophoblasts: 6895.5;Suprabasal keratinocytes: 6422.6	Low cancer specificity	Detected in all			Low region specificity	Detected in all			Immune cell enhanced	Detected in all		neutrophil: 17941.3	Low lineage specificity	Detected in all			Low cancer specificity	Detected in all			Adipose subcutaneous - Macrophages	Low region specificity	Detected in all			Low region specificity	Detected in all			CAB034320, HPA042745	Enhanced		Supported	Nucleoplasm,Nuclear speckles,Cytosol						7900000	Cluster 21: Neutrophils - Unknown function	Cluster 29: Squamous epithelium - Innate immune response	Cluster 20: Macrophages & Microglia - Immune response	Cluster 53: Squamous epithelial cells - Keratinization	Cluster 45: Non-specific - Mixed function	4	Nucleoplasm, Cytosol	Nuclear speckles	CAB034320: AB_2183487, HPA042745: AB_2678142	unprognostic (1.85e-2)	unprognostic (9.20e-2)	unprognostic (1.99e-1)	unprognostic (1.61e-1)	unprognostic (3.12e-2)	unprognostic (7.61e-2)	prognostic unfavorable (3.64e-5)	unprognostic (3.34e-2)	unprognostic (8.48e-2)	unprognostic (1.80e-2)	unprognostic (1.28e-3)	unprognostic (5.92e-2)	prognostic unfavorable (3.24e-6)	unprognostic (2.91e-1)	unprognostic (2.75e-1)	unprognostic (2.43e-3)	unprognostic (8.86e-2)
IFI30	5.2361e-186	2.87658	0.838	0.196	1.57418e-181	CD14+ Mono-like	GILT, IFI-30, IP-30, IP30, MGC32056	ENSG00000216490	IFI30 lysosomal thiol reductase	P13284	19	18173162-18178117	Predicted intracellular proteins, Predicted membrane proteins	Immunity	Oxidoreductase		Evidence at protein level	Evidence at protein level	Evidence at protein level	Evidence at protein level	Tissue enhanced	Detected in all		lung: 554.6;lymphoid tissue: 688.9	Group enriched	Detected in many	4	Hofbauer cells: 205.3;Kupffer cells: 132.8;Langerhans cells: 136.5;Macrophages: 255.7;monocytes: 168.5	Low cancer specificity	Detected in many			Low region specificity	Detected in all			Group enriched	Detected in all	4	classical monocyte: 9529.3;eosinophil: 3901.6;intermediate monocyte: 14264.3;myeloid DC: 5706.8;non-classical monocyte: 9916.5	Group enriched	Detected in all	8	dendritic cells: 5706.8;granulocytes: 3901.6;monocytes: 14264.3	Cancer enhanced	Detected in all		lymphoma: 572.2	Adipose subcutaneous - Macrophages, Adipose visceral - Macrophages, Breast - Macrophages, Colon - Macrophages, Heart muscle - Macrophages, Lung - Macrophages, Skeletal muscle - Macrophages	Low region specificity	Detected in all			Low region specificity	Detected in all			HPA026650	Enhanced		Supported	Vesicles,Cytosol	Intracellular and membrane	Immunity				110000	Cluster 26: Monocytes - Plasma membrane proteins	Cluster 70: Lymphoid tissue - Immune response	Cluster 12: Non-specific - Vasculature	Cluster 55: Lymphoma - Immune response	Cluster 29: Monocytes - Innate immune response	3	Vesicles, Cytosol		HPA026650: AB_10602237	unprognostic (4.66e-2)	unprognostic (1.25e-4)	unprognostic (2.35e-3)	unprognostic (7.40e-2)	unprognostic (1.76e-2)	unprognostic (3.11e-2)	unprognostic (8.10e-3)	unprognostic (2.40e-1)	unprognostic (4.01e-2)	unprognostic (9.19e-3)	unprognostic (3.04e-1)	unprognostic (1.19e-1)	unprognostic (7.29e-11)	unprognostic (3.50e-1)	unprognostic (1.62e-2)	unprognostic (3.39e-2)	unprognostic (9.59e-3)
MPEG1	1.36388e-185	3.41751	0.763	0.108	4.10038e-181	CD14+ Mono-like	MPG1	ENSG00000197629	Macrophage expressed 1	Q2M385	11	59208510-59212927	Disease related genes, Human disease related genes, Potential drug targets, Predicted membrane proteins, Predicted secreted proteins, Transporters	Immunity, Innate immunity	Antibiotic, Antimicrobial	Disease variant	Evidence at protein level	Evidence at protein level	Evidence at protein level	Evidence at protein level	Tissue enhanced	Detected in many		lymphoid tissue: 200.1	Cell type enhanced	Detected in some		dendritic cells: 324.9;Hofbauer cells: 102.7;Kupffer cells: 424.4;Macrophages: 187.8;monocytes: 240.2	Low cancer specificity	Detected in all			Low region specificity	Detected in all			Group enriched	Detected in many	6	classical monocyte: 289.4;intermediate monocyte: 209.0;myeloid DC: 144.2;non-classical monocyte: 245.5;plasmacytoid DC: 204.5	Group enriched	Detected in many	6	dendritic cells: 204.5;monocytes: 289.4	Group enriched	Detected in some	237	Leukemia: 10.4;lymphoma: 36.9	Adipose subcutaneous - Macrophages, Adipose visceral - Macrophages, Breast - Macrophages, Colon - Macrophages, Liver - Kupffer cells, Lung - Macrophages, Pancreas - Macrophages, Skeletal muscle - Macrophages, Stomach - Macrophages, Testis - Macrophages, Thyroid - Macrophages	Low region specificity	Detected in all			Low region specificity	Detected in all			HPA046801	Approved				Secreted to blood	Immunity					Cluster 10: Non-specific - Membrane trafficking	Cluster 70: Lymphoid tissue - Immune response	Cluster 20: Macrophages & Microglia - Immune response	Cluster 55: Lymphoma - Immune response	Cluster 29: Monocytes - Innate immune response				HPA046801: AB_2679814	unprognostic (1.24e-1)	unprognostic (2.17e-3)	unprognostic (1.05e-2)	unprognostic (2.00e-2)	unprognostic (3.38e-2)	unprognostic (2.79e-3)	unprognostic (7.82e-2)	unprognostic (1.41e-2)	unprognostic (6.23e-2)	unprognostic (2.76e-1)	unprognostic (5.48e-2)	unprognostic (3.51e-1)	unprognostic (1.48e-1)	unprognostic (9.38e-2)	unprognostic (2.48e-2)	unprognostic (1.76e-1)	unprognostic (5.86e-2)
NCF1	9.03301e-182	3.22617	0.778	0.15	2.71568e-177	CD14+ Mono-like	NCF1A, NOXO2, p47phox, SH3PXD1A	ENSG00000158517	Neutrophil cytosolic factor 1	P14598	7	74774011-74789315	Disease related genes, Human disease related genes, Predicted intracellular proteins			Chronic granulomatous disease, Disease variant	Evidence at protein level	Evidence at protein level	Evidence at protein level	Evidence at protein level	Tissue enhanced	Detected in many		bone marrow: 88.3;lymphoid tissue: 95.1	Cell type enhanced	Detected in some		B-cells: 60.2;dendritic cells: 17.5;Macrophages: 29.5;Plasma cells: 76.0;T-cells: 13.4	Low cancer specificity	Detected in many			Low region specificity	Detected in all			Group enriched	Detected in all	5	basophil: 1230.4;classical monocyte: 721.2;eosinophil: 1565.9;neutrophil: 2260.8	Group enriched	Detected in all	5	granulocytes: 2260.8;monocytes: 721.2	Group enriched	Detected in some	4	Leukemia: 38.4;lymphoma: 101.8	Kidney - T-cells	Low region specificity	Detected in all			Low region specificity	Detected in all			CAB004524, HPA047836, HPA052095	Enhanced										Cluster 20: Non-specific - DNA binding	Cluster 81: Lymphoid tissue & Bone marrow - Innate immune response	Cluster 25: Non-specific - Transcription	Cluster 55: Lymphoma - Immune response	Cluster 73: B-cells - B-cell function	13			CAB004524: AB_627987, HPA047836: AB_2680173, HPA052095: AB_2681721	unprognostic (4.93e-2)	unprognostic (8.34e-3)	unprognostic (1.23e-1)	unprognostic (1.25e-2)	unprognostic (8.67e-2)	unprognostic (3.55e-3)	unprognostic (7.60e-2)	unprognostic (4.75e-2)	unprognostic (6.23e-3)	unprognostic (9.99e-2)	unprognostic (6.61e-3)	unprognostic (1.06e-1)	unprognostic (2.77e-3)	unprognostic (3.16e-1)	unprognostic (4.17e-2)	unprognostic (3.27e-2)	unprognostic (2.09e-1)
ARHGAP26	1.22219e-181	2.11973	0.957	0.684	3.6744e-177	CD14+ Mono-like	GRAF, KIAA0621, OPHN1L, OPHN1L1	ENSG00000145819	Rho GTPase activating protein 26	Q9UNA1	5	142770377-143229011	Cancer-related genes, Disease related genes, Human disease related genes, Predicted intracellular proteins, Predicted membrane proteins		GTPase activation	Cancer-related genes, Disease variant, Proto-oncogene	Evidence at protein level	Evidence at protein level	Evidence at protein level	Evidence at protein level	Low tissue specificity	Detected in all			Cell type enhanced	Detected in many		Astrocytes: 225.1;Excitatory neurons: 591.4;Inhibitory neurons: 250.7;Late spermatids: 210.9;Microglial cells: 311.3	Low cancer specificity	Detected in all			Low region specificity	Detected in all			Group enriched	Detected in many	4	neutrophil: 24.8;NK-cell: 9.9	Group enriched	Detected in many	4	granulocytes: 24.8;NK-cells: 9.9	Low cancer specificity	Detected in many			Kidney - Endothelial cells, Testis - Sertoli cells	Low region specificity	Detected in all			Low region specificity	Detected in all			HPA035106, HPA035107	Enhanced		Approved	Cytosol							Cluster 35: Neutrophils - Protein binding	Cluster 81: Lymphoid tissue & Bone marrow - Innate immune response	Cluster 34: Non-specific - Mixed function	Cluster 53: Squamous epithelial cells - Keratinization	Cluster 34: Neurons - Neuronal signaling	3	Cytosol		HPA035106: AB_2674465, HPA035107: AB_10669855	prognostic favorable (2.05e-4)	prognostic favorable (1.36e-4)	prognostic favorable (6.95e-4)	prognostic favorable (5.93e-6)	unprognostic (1.19e-1)	unprognostic (1.93e-2)	unprognostic (4.19e-3)	unprognostic (5.93e-2)	unprognostic (2.22e-1)	unprognostic (9.43e-3)	unprognostic (7.19e-3)	unprognostic (8.65e-2)	unprognostic (3.21e-3)	unprognostic (5.67e-2)	unprognostic (2.70e-2)	unprognostic (2.95e-2)	prognostic favorable (2.88e-6)
PSAP	3.57649e-180	2.88698	0.892	0.458	1.07524e-175	CD14+ Mono-like	GLBA, SAP1, SAP2	ENSG00000197746	Prosaposin	P07602	10	71816298-71851251	Disease related genes, Human disease related genes, Metabolic proteins, Plasma proteins, Potential drug targets, Predicted intracellular proteins, Transporters	Lipid metabolism, Sphingolipid metabolism		Disease variant, Gangliosidosis, Gaucher disease, Leukodystrophy, Metachromatic leukodystrophy, Neurodegeneration, Parkinson disease, Parkinsonism	Evidence at protein level	Evidence at protein level	Evidence at protein level	Evidence at protein level	Low tissue specificity	Detected in all			Cell type enhanced	Detected in all		Hofbauer cells: 2972.6;Kupffer cells: 2365.8;Macrophages: 1682.9;monocytes: 2500.9	Low cancer specificity	Detected in all			Low region specificity	Detected in all			Immune cell enhanced	Detected in all		intermediate monocyte: 11625.4	Low lineage specificity	Detected in all			Low cancer specificity	Detected in all			Breast - Fibroblasts, Lung - Macrophages, Skin - Fibroblast_2, Thyroid - Thyroid glandular cells	Low region specificity	Detected in all			Low region specificity	Detected in all			HPA004426, CAB004647	Supported		Supported	Vesicles	Intracellular and membrane	Other				88000000	Cluster 38: Monocytes & Neutrophils - Degranulation	Cluster 35: Non-specific - Mitochondria	Cluster 21: Non-specific - Metabolism	Cluster 44: Connective tissue cells - ECM organization	Cluster 29: Monocytes - Innate immune response	6	Vesicles		CAB004647: AB_425625, HPA004426: AB_1079701	unprognostic (4.43e-3)	unprognostic (2.69e-1)	unprognostic (1.64e-2)	unprognostic (8.00e-2)	unprognostic (1.12e-1)	unprognostic (1.67e-1)	unprognostic (8.36e-3)	unprognostic (2.79e-1)	unprognostic (3.31e-2)	unprognostic (3.25e-2)	unprognostic (2.30e-3)	unprognostic (2.00e-2)	unprognostic (3.62e-3)	unprognostic (6.47e-2)	unprognostic (4.42e-2)	unprognostic (2.34e-1)	unprognostic (2.06e-1)
CD14	1.00819e-178	4.24551	0.654	0.054	3.03101e-174	CD14+ Mono-like		ENSG00000170458	CD14 molecule	P08571	5	140631728-140633700	Cancer-related genes, CD markers, Human disease related genes, Plasma proteins, Predicted secreted proteins, Transporters	Immunity, Inflammatory response, Innate immunity		Cancer-related genes	Evidence at protein level	Evidence at protein level	Evidence at protein level	Evidence at protein level	Tissue enhanced	Detected in all		liver: 347.3	Cell type enriched	Detected in many	4	Hofbauer cells: 2936.8	Low cancer specificity	Detected in all			Low region specificity	Detected in all			Immune cell enhanced	Detected in all		classical monocyte: 3500.8	Group enriched	Detected in all	6	granulocytes: 935.1;monocytes: 3500.8	Cancer enhanced	Detected in many		breast cancer: 11.9;head and neck cancer: 9.9	Adipose subcutaneous - Macrophages, Adipose visceral - Macrophages, Colon - Macrophages, Heart muscle - Macrophages, Kidney - Macrophages, Liver - Hepatocytes, Pancreas - Macrophages, Prostate - Macrophages, Skeletal muscle - Macrophages, Stomach - Macrophages, Thyroid - Macrophages	Low region specificity	Detected in all			Low region specificity	Detected in all			HPA001887, HPA002127, CAB033631, CAB072865, CAB072866	Enhanced		Approved	Vesicles	Secreted to blood	Immunity			2750000000	10000000000	Cluster 38: Monocytes & Neutrophils - Degranulation	Cluster 11: Liver - Plasma proteins	Cluster 20: Macrophages & Microglia - Immune response	Cluster 27: Breast cancer - Unknown function	Cluster 58: Macrophages - Innate immune response	1	Vesicles		CAB033631: AB_781932, CAB072865: AB_2665714, CAB072866: AB_2665715, HPA001887: AB_1078442, HPA002127: AB_1078440	unprognostic (1.92e-1)	unprognostic (1.68e-1)	unprognostic (3.42e-3)	unprognostic (3.89e-2)	unprognostic (3.29e-2)	unprognostic (1.54e-1)	unprognostic (4.71e-3)	unprognostic (4.88e-2)	unprognostic (2.16e-1)	unprognostic (1.06e-1)	unprognostic (1.83e-1)	unprognostic (2.43e-1)	prognostic unfavorable (6.80e-5)	unprognostic (1.20e-2)	unprognostic (6.87e-3)	unprognostic (8.12e-2)	unprognostic (6.92e-2)
FGL2	3.09088e-178	2.89794	0.791	0.143	9.29242e-174	CD14+ Mono-like	pT49, T49	ENSG00000127951	Fibrinogen like 2	Q14314	7	77193369-77199848	Plasma proteins, Predicted secreted proteins				Evidence at protein level	Evidence at protein level	Evidence at protein level	Evidence at protein level	Tissue enhanced	Detected in many		lymphoid tissue: 158.3	Cell type enhanced	Detected in many		Kupffer cells: 481.1;Langerhans cells: 675.1;Macrophages: 473.9;monocytes: 1350.3;Schwann cells: 285.7	Low cancer specificity	Detected in all			Low region specificity	Detected in all			Group enriched	Detected in all	45	classical monocyte: 256.3;eosinophil: 226.5;intermediate monocyte: 380.2;myeloid DC: 159.9;neutrophil: 295.2;non-classical monocyte: 381.5	Group enriched	Detected in all	59	dendritic cells: 159.9;granulocytes: 295.2;monocytes: 381.5	Group enriched	Detected in some	5	breast cancer: 9.9;Leukemia: 3.5;skin cancer: 13.7	Skeletal muscle - Fibroblasts, Thyroid - Fibroblasts	Low region specificity	Detected in all			Low region specificity	Detected in all			HPA021011, HPA026682	Enhanced				Secreted to blood	No annotated function			38800000	7800000	Cluster 7: Non-specific - Innate immune response	Cluster 47: Spleen - Immune response	Cluster 25: Non-specific - Transcription	Cluster 70: DU4475 - Unknown function	Cluster 29: Monocytes - Innate immune response	1			HPA021011: AB_1848532, HPA026682: AB_1848533	unprognostic (9.80e-3)	unprognostic (4.70e-3)	unprognostic (1.19e-1)	unprognostic (3.51e-3)	unprognostic (1.62e-1)	unprognostic (1.00e-2)	unprognostic (1.44e-2)	unprognostic (1.23e-2)	unprognostic (3.49e-1)	unprognostic (2.70e-1)	unprognostic (3.19e-1)	unprognostic (1.27e-1)	unprognostic (1.19e-1)	unprognostic (5.00e-2)	unprognostic (1.91e-2)	unprognostic (2.33e-1)	unprognostic (7.01e-2)
LGALS3	3.13659e-176	3.07146	0.779	0.131	9.42986e-172	CD14+ Mono-like	GALIG, LGALS2, MAC-2	ENSG00000131981	Galectin 3	P17931	14	55124110-55145423	Cancer-related genes, Plasma proteins, Predicted intracellular proteins, Predicted secreted proteins	Differentiation, Immunity, Innate immunity, mRNA processing, mRNA splicing	IgE-binding protein	Cancer-related genes	Evidence at protein level	Evidence at protein level	Evidence at protein level	Evidence at protein level	Tissue enhanced	Detected in all		intestine: 1154.2	Cell type enhanced	Detected in many		Distal enterocytes: 8373.5;Paneth cells: 4392.4;Proximal enterocytes: 4885.3	Low cancer specificity	Detected in all			Low region specificity	Detected in all			Group enriched	Detected in all	5	classical monocyte: 652.7;intermediate monocyte: 545.4;myeloid DC: 398.3;non-classical monocyte: 443.7;T-reg: 252.7	Group enriched	Detected in all	13	dendritic cells: 398.3;monocytes: 652.7;T-cells: 252.7	Low cancer specificity	Detected in all				Low region specificity	Detected in many			Low region specificity	Detected in all			HPA003162, CAB005191, HPA076528	Enhanced		Supported	Nucleoplasm,Plasma membrane,Cytosol	Secreted to blood	Immunity				1900000	Cluster 38: Monocytes & Neutrophils - Degranulation	Cluster 45: Intestine - Digestion	Cluster 40: Astrocytes - Astrocyte-neuron interactions	Cluster 57: Stomach & Colon cancer - Digestion	Cluster 5: Enterocytes - Absorption	13	Nucleoplasm, Cytosol	Plasma membrane	CAB005191: AB_2136784, HPA003162: AB_1078937, HPA076528:	unprognostic (1.42e-1)	unprognostic (9.79e-2)	unprognostic (1.14e-1)	unprognostic (3.15e-1)	unprognostic (2.46e-2)	unprognostic (3.34e-2)	unprognostic (1.73e-3)	unprognostic (1.00e-1)	unprognostic (2.13e-2)	unprognostic (1.28e-1)	unprognostic (1.08e-3)	unprognostic (5.97e-2)	unprognostic (8.52e-2)	unprognostic (1.44e-1)	unprognostic (2.96e-2)	unprognostic (2.65e-3)	unprognostic (7.60e-3)
C5AR1	6.60017e-175	3.84853	0.666	0.066	1.98428e-170	CD14+ Mono-like	C5A, C5AR, C5R1, CD88	ENSG00000197405	Complement C5a receptor 1	P21730	19	47290023-47322066	CD markers, FDA approved drug targets, G-protein coupled receptors, Predicted intracellular proteins, Predicted membrane proteins, Transporters	Chemotaxis	G-protein coupled receptor, Receptor, Transducer	FDA approved drug targets	Evidence at protein level	Evidence at protein level	Evidence at protein level	Evidence at protein level	Tissue enhanced	Detected in all		bone marrow: 124.0;lymphoid tissue: 82.5	Cell type enriched	Detected in many	7	monocytes: 3492.2	Low cancer specificity	Detected in all			Low region specificity	Detected in all			Immune cell enhanced	Detected in many		neutrophil: 393.7	Group enriched	Detected in many	42	granulocytes: 393.7;monocytes: 116.2	Low cancer specificity	Detected in many			Adipose subcutaneous - Macrophages, Breast - Macrophages, Colon - Neutrophils, Heart muscle - Macrophages, Kidney - Macrophages	Low region specificity	Detected in some			Low region specificity	Detected in all			CAB002720, HPA014520, HPA048012	Approved		Approved	Golgi apparatus,Vesicles							Cluster 28: Neutrophils - Unknown function	Cluster 81: Lymphoid tissue & Bone marrow - Innate immune response	Cluster 12: Non-specific - Vasculature	Cluster 51: Myeloma - Immunoglobulins	Cluster 29: Monocytes - Innate immune response		Golgi apparatus	Vesicles	CAB002720: , HPA014520: AB_1846337, HPA048012:	unprognostic (5.95e-2)	prognostic favorable (4.71e-4)	unprognostic (1.70e-2)	unprognostic (1.25e-1)	unprognostic (4.08e-2)	unprognostic (1.11e-1)	unprognostic (1.80e-2)	unprognostic (4.41e-2)	unprognostic (5.45e-2)	prognostic unfavorable (9.55e-4)	unprognostic (2.02e-1)	unprognostic (9.56e-2)	prognostic unfavorable (1.16e-4)	unprognostic (1.96e-3)	prognostic unfavorable (7.99e-4)	unprognostic (1.82e-2)	unprognostic (6.54e-2)
NAMPT	3.01486e-172	2.55431	0.931	0.581	9.06386e-168	CD14+ Mono-like	PBEF, PBEF1	ENSG00000105835	Nicotinamide phosphoribosyltransferase	P43490	7	106248298-106285966	Cancer-related genes, Enzymes, Metabolic proteins, Plasma proteins, Predicted intracellular proteins, Predicted secreted proteins	Biological rhythms, Pyridine nucleotide biosynthesis	Cytokine, Glycosyltransferase, Transferase	Cancer-related genes	Evidence at protein level	Evidence at protein level	Evidence at protein level	Evidence at protein level	Low tissue specificity	Detected in all			Cell type enhanced	Detected in all		Langerhans cells: 2610.8;Macrophages: 1807.9;monocytes: 6490.5;Serous glandular cells: 1795.9	Low cancer specificity	Detected in all			Low region specificity	Detected in all			Immune cell enriched	Detected in all	7	neutrophil: 281.8	Lineage enriched	Detected in all	9	granulocytes: 281.8	Low cancer specificity	Detected in all			Colon - Neutrophils	Low region specificity	Detected in all			Low region specificity	Detected in all			CAB034349, HPA047776, HPA057722	Approved		Approved	Nuclear speckles,Cell Junctions	Secreted to blood	Cytokine			2140000	1400000	Cluster 35: Neutrophils - Protein binding	Cluster 11: Liver - Plasma proteins	Cluster 12: Non-specific - Vasculature	Cluster 71: Lymphoma - Inflammatory response	Cluster 74: Neutrophils - Degranulation	3	Nuclear speckles	Cell Junctions	CAB034349: AB_2251220, HPA047776: AB_2680151, HPA057722:	unprognostic (2.87e-1)	prognostic unfavorable (4.78e-4)	unprognostic (5.90e-3)	unprognostic (1.63e-2)	unprognostic (1.50e-2)	prognostic unfavorable (8.81e-4)	unprognostic (2.15e-1)	unprognostic (2.74e-2)	unprognostic (2.74e-1)	unprognostic (3.30e-1)	prognostic unfavorable (1.51e-4)	unprognostic (3.02e-1)	prognostic unfavorable (2.49e-6)	unprognostic (6.83e-2)	unprognostic (6.96e-2)	unprognostic (7.76e-2)	unprognostic (6.44e-3)
NCF2	2.3348e-171	2.89852	0.792	0.17	7.01933e-167	CD14+ Mono-like	NOXA2, p67phox	ENSG00000116701	Neutrophil cytosolic factor 2	P19878	1	183554461-183590905	Disease related genes, Human disease related genes, Plasma proteins, Predicted intracellular proteins			Chronic granulomatous disease, Disease variant	Evidence at protein level	Evidence at protein level	Evidence at protein level	Evidence at protein level	Tissue enhanced	Detected in many		bone marrow: 124.7;lung: 63.0;lymphoid tissue: 76.1	Cell type enhanced	Detected in many		Hofbauer cells: 260.2;Kupffer cells: 135.3;Langerhans cells: 168.8;Macrophages: 188.7;monocytes: 248.5	Low cancer specificity	Detected in all			Low region specificity	Detected in all			Immune cell enhanced	Detected in many		eosinophil: 1253.7	Low lineage specificity	Detected in all			Cancer enhanced	Detected in many		lymphoma: 37.9	Adipose subcutaneous - Macrophages, Breast - Macrophages, Colon - Macrophages, Liver - Neutrophils, Lung - Neutrophil_2, Prostate - Macrophages, Testis - Macrophages	Low region specificity	Detected in all			Low region specificity	Detected in all			HPA002327, HPA006040, CAB022160	Enhanced		Supported	Cytosol						12000	Cluster 7: Non-specific - Innate immune response	Cluster 81: Lymphoid tissue & Bone marrow - Innate immune response	Cluster 12: Non-specific - Vasculature	Cluster 55: Lymphoma - Immune response	Cluster 58: Macrophages - Innate immune response	8	Cytosol		CAB022160: , HPA002327: AB_1079550, HPA006040: AB_1854906	unprognostic (4.97e-2)	unprognostic (3.48e-2)	unprognostic (2.40e-2)	unprognostic (1.22e-3)	unprognostic (5.83e-3)	unprognostic (4.04e-2)	prognostic unfavorable (7.91e-6)	unprognostic (1.29e-1)	unprognostic (2.45e-1)	unprognostic (2.33e-1)	unprognostic (5.70e-2)	unprognostic (2.01e-1)	unprognostic (1.57e-2)	unprognostic (1.61e-1)	unprognostic (1.41e-2)	unprognostic (8.24e-2)	unprognostic (2.36e-2)
TYMP	1.39261e-170	2.43427	0.877	0.409	4.18674e-166	CD14+ Mono-like	ECGF1, MNGIE	ENSG00000025708	Thymidine phosphorylase	P19971	22	50525752-50530032	Cancer-related genes, Disease related genes, Enzymes, FDA approved drug targets, Human disease related genes, Metabolic proteins, Plasma proteins, Predicted intracellular proteins	Angiogenesis, Chemotaxis, Differentiation	Developmental protein, Glycosyltransferase, Growth factor, Transferase	Cancer-related genes, Disease variant, FDA approved drug targets, Neuropathy, Primary mitochondrial disease, Progressive external ophthalmoplegia	Evidence at protein level	Evidence at protein level	Evidence at protein level	Evidence at protein level	Low tissue specificity	Detected in many			Cell type enhanced	Detected in many		Exocrine glandular cells: 428.8;Hofbauer cells: 667.1;Langerhans cells: 454.3;Macrophages: 541.4;monocytes: 866.8	Low cancer specificity	Detected in all			Low region specificity	Detected in all			Group enriched	Detected in all	5	classical monocyte: 137.0;eosinophil: 75.1;intermediate monocyte: 98.9;myeloid DC: 39.6;neutrophil: 115.9;non-classical monocyte: 77.6	Group enriched	Detected in all	10	dendritic cells: 39.6;granulocytes: 115.9;monocytes: 137.0	Cancer enhanced	Detected in many		head and neck cancer: 86.4		Not detected	Not detected							HPA000530, HPA001072, CAB002518	Enhanced		Approved	Nuclear bodies,Golgi apparatus,Cytosol						11000000	Cluster 25: Non-specific - Unknown function	Cluster 47: Spleen - Immune response	Cluster 20: Macrophages & Microglia - Immune response	Cluster 53: Squamous epithelial cells - Keratinization	Cluster 14: Langerhans cells - Innate immune response	2	Nuclear bodies, Golgi apparatus	Cytosol	CAB002518: AB_563953, HPA000530: AB_2666017, HPA001072: AB_1080274	unprognostic (7.02e-3)	unprognostic (1.00e-1)	unprognostic (3.61e-1)	prognostic favorable (4.34e-5)	unprognostic (7.60e-2)	unprognostic (1.16e-2)	unprognostic (2.40e-1)	unprognostic (7.17e-2)	unprognostic (4.64e-2)	unprognostic (1.33e-1)	unprognostic (3.31e-2)	unprognostic (2.17e-1)	prognostic unfavorable (3.50e-8)	unprognostic (1.32e-1)	unprognostic (4.02e-2)	unprognostic (1.52e-2)	unprognostic (4.60e-2)
COTL1	1.29071e-169	2.44404	0.891	0.422	3.88041e-165	CD14+ Mono-like	CLP	ENSG00000103187	Coactosin like F-actin binding protein 1	Q14019	16	84565596-84618078	Plasma proteins, Predicted intracellular proteins		Actin-binding, Chaperone		Evidence at protein level	Evidence at protein level	Evidence at protein level	Evidence at protein level	Tissue enhanced	Detected in all		lymphoid tissue: 365.3	Cell type enhanced	Detected in all		Extravillous trophoblasts: 1658.8;Hofbauer cells: 861.6;Kupffer cells: 848.6;Langerhans cells: 1303.9;Macrophages: 857.5;monocytes: 3363.2	Low cancer specificity	Detected in all			Low region specificity	Detected in all			Group enriched	Detected in all	4	classical monocyte: 2442.3;eosinophil: 3426.1;intermediate monocyte: 4071.9;myeloid DC: 2397.3;neutrophil: 1764.5;non-classical monocyte: 4600.6	Group enriched	Detected in all	5	dendritic cells: 2397.3;granulocytes: 3426.1;monocytes: 4600.6	Low cancer specificity	Detected in all			Stomach - Gastric mucous cells, Thyroid - T-cells	Low region specificity	Detected in all			Low region specificity	Detected in all			HPA008918, CAB062328	Enhanced		Supported	Cytosol						10000000	Cluster 7: Non-specific - Innate immune response	Cluster 70: Lymphoid tissue - Immune response	Cluster 20: Macrophages & Microglia - Immune response	Cluster 68: Non-specific - Cell cycle regulation	Cluster 29: Monocytes - Innate immune response	3	Cytosol		CAB062328: AB_2084785, HPA008918: AB_2668176	unprognostic (2.93e-2)	unprognostic (1.11e-1)	unprognostic (3.27e-2)	unprognostic (2.38e-1)	unprognostic (3.21e-3)	unprognostic (8.95e-2)	unprognostic (2.43e-1)	unprognostic (1.14e-1)	unprognostic (7.70e-2)	unprognostic (5.99e-2)	unprognostic (5.43e-3)	unprognostic (1.47e-2)	prognostic unfavorable (5.51e-4)	unprognostic (1.26e-1)	unprognostic (5.48e-2)	unprognostic (7.73e-2)	unprognostic (3.35e-3)
HCK	2.20526e-167	2.60329	0.822	0.243	6.6299e-163	CD14+ Mono-like	JTK9	ENSG00000101336	HCK proto-oncogene, Src family tyrosine kinase	P08631	20	32052197-32101856	Disease related genes, Enzymes, Potential drug targets, Predicted intracellular proteins	Exocytosis, Host-virus interaction, Immunity, Inflammatory response, Innate immunity, Phagocytosis	Kinase, Transferase, Tyrosine-protein kinase	Proto-oncogene	Evidence at protein level	Evidence at protein level	Evidence at protein level	Evidence at protein level	Tissue enhanced	Detected in many		lymphoid tissue: 109.8	Cell type enhanced	Detected in many		Hofbauer cells: 185.0;Kupffer cells: 165.4;Langerhans cells: 102.7;Macrophages: 143.1;monocytes: 254.1	Low cancer specificity	Detected in all			Low region specificity	Detected in all			Group enriched	Detected in many	16	classical monocyte: 574.4;eosinophil: 708.2;intermediate monocyte: 1057.2;myeloid DC: 335.8;neutrophil: 803.1;non-classical monocyte: 1255.3	Group enriched	Detected in all	16	dendritic cells: 335.8;granulocytes: 803.1;monocytes: 1255.3	Group enriched	Detected in some	7	Leukemia: 25.5;lymphoma: 43.9	Adipose subcutaneous - Macrophages, Adipose visceral - Macrophages, Breast - Macrophages, Colon - Macrophages, Kidney - Macrophages, Lung - Neutrophil_2, Prostate - Macrophages, Skeletal muscle - Macrophages, Stomach - Macrophages, Testis - Macrophages, Thyroid - Macrophages	Low region specificity	Detected in many			Low region specificity	Detected in all			CAB005195, HPA035534, HPA063768	Approved		Supported	Vesicles,Plasma membrane,Cytosol							Cluster 37: Monocytes & Neutrophils - Innate immune response	Cluster 70: Lymphoid tissue - Immune response	Cluster 20: Macrophages & Microglia - Immune response	Cluster 55: Lymphoma - Immune response	Cluster 29: Monocytes - Innate immune response	17	Vesicles	Plasma membrane, Cytosol	CAB005195: AB_631619, HPA035534: , HPA063768: AB_2685118	unprognostic (6.22e-2)	unprognostic (6.16e-3)	unprognostic (2.26e-2)	unprognostic (7.98e-2)	unprognostic (8.83e-2)	unprognostic (5.50e-2)	unprognostic (4.09e-2)	unprognostic (1.72e-2)	unprognostic (4.34e-2)	unprognostic (1.59e-1)	unprognostic (4.08e-2)	unprognostic (1.21e-1)	prognostic unfavorable (1.66e-4)	unprognostic (4.92e-2)	unprognostic (4.42e-2)	unprognostic (6.95e-2)	unprognostic (1.12e-1)
PTPRJ	4.45584e-165	2.59005	0.825	0.229	1.3396e-160	CD14+ Mono-like	CD148, DEP1, HPTPeta	ENSG00000149177	Protein tyrosine phosphatase receptor type J	Q12913	11	47980425-48170839	CD markers, Enzymes, Plasma proteins, Predicted intracellular proteins, Predicted membrane proteins		Hydrolase, Protein phosphatase		Evidence at protein level	Evidence at transcript level	Evidence at protein level	Evidence at protein level	Low tissue specificity	Detected in many			Cell type enhanced	Detected in many		Inhibitory neurons: 160.4;Microglial cells: 180.7;monocytes: 104.5;Oligodendrocyte precursor cells: 225.0;Oligodendrocytes: 156.1	Low cancer specificity	Detected in all			Low region specificity	Detected in all			Immune cell enhanced	Detected in many		neutrophil: 9.5	Group enriched	Detected in many	4	granulocytes: 9.5;monocytes: 4.8	Low cancer specificity	Detected in all			Adipose visceral - Macrophages, Lung - Neutrophil_2, Prostate - Prostate glandular cells, Testis - Spermatogonia	Low region specificity	Detected in all			Low region specificity	Detected in all			HPA006026	Approved				Intracellular and membrane	Enzyme				670000000	Cluster 38: Monocytes & Neutrophils - Degranulation	Cluster 81: Lymphoid tissue & Bone marrow - Innate immune response	Cluster 12: Non-specific - Vasculature	Cluster 15: Kidney cancer - Membrane components	Cluster 69: Neurons - Neuronal signaling	8			HPA006026: AB_1078446	unprognostic (1.46e-1)	unprognostic (2.21e-1)	unprognostic (1.55e-1)	unprognostic (3.83e-2)	unprognostic (3.20e-2)	unprognostic (2.99e-2)	unprognostic (6.58e-2)	unprognostic (2.15e-1)	unprognostic (9.64e-3)	unprognostic (3.79e-3)	unprognostic (5.16e-2)	unprognostic (1.89e-1)	prognostic favorable (1.13e-5)	unprognostic (1.09e-2)	unprognostic (7.98e-2)	unprognostic (9.18e-2)	unprognostic (2.00e-1)
SAT1	1.0919e-164	1.69789	0.969	0.744	3.2827e-160	CD14+ Mono-like	SAT, SSAT	ENSG00000130066	Spermidine/spermine N1-acetyltransferase 1	P21673	X	23783173-23786210	Disease related genes, Enzymes, Human disease related genes, Metabolic proteins, Potential drug targets, Predicted intracellular proteins		Acyltransferase, Transferase		Evidence at protein level	Evidence at protein level	Evidence at protein level	Evidence at protein level	Low tissue specificity	Detected in all			Cell type enhanced	Detected in all		Basal respiratory cells: 8288.8;Ionocytes: 7820.9;Langerhans cells: 15662.5;monocytes: 14325.5	Low cancer specificity	Detected in all			Low region specificity	Detected in all			Group enriched	Detected in all	4	classical monocyte: 654.2;intermediate monocyte: 1845.7;neutrophil: 1585.1;non-classical monocyte: 2462.2	Group enriched	Detected in all	6	granulocytes: 1585.1;monocytes: 2462.2	Low cancer specificity	Detected in all				Low region specificity	Detected in all			Low region specificity	Detected in all			CAB047343, HPA055312, CAB069914	Supported										Cluster 40: Monocytes - Innate immune response	Cluster 81: Lymphoid tissue & Bone marrow - Innate immune response	Cluster 12: Non-specific - Vasculature	Cluster 53: Squamous epithelial cells - Keratinization	Cluster 35: Respiratory epithelial cells - Unknown function	40			CAB047343: , CAB069914: AB_830224, HPA055312: AB_2682781	unprognostic (4.19e-2)	unprognostic (3.92e-2)	unprognostic (6.41e-2)	prognostic favorable (2.87e-4)	unprognostic (8.58e-2)	unprognostic (7.90e-3)	unprognostic (8.52e-3)	unprognostic (2.22e-2)	unprognostic (2.81e-1)	unprognostic (1.18e-1)	unprognostic (8.38e-3)	unprognostic (2.23e-1)	unprognostic (7.58e-2)	unprognostic (5.13e-2)	unprognostic (1.61e-1)	unprognostic (9.97e-3)	unprognostic (1.65e-1)
FGD4	2.17613e-164	2.55915	0.832	0.259	6.54233e-160	CD14+ Mono-like	CMT4H, frabin, FRABP, ZFYVE6	ENSG00000139132	FYVE, RhoGEF and PH domain containing 4	Q96M96	12	32399558-32646050	Disease related genes, Human disease related genes, Predicted intracellular proteins		Actin-binding, Guanine-nucleotide releasing factor	Charcot-Marie-Tooth disease, Disease variant, Neurodegeneration, Neuropathy	Evidence at protein level	Evidence at transcript level	Evidence at protein level	Evidence at protein level	Low tissue specificity	Detected in all			Cell type enhanced	Detected in many		Astrocytes: 220.5;Early spermatids: 186.1;Late spermatids: 262.8;Microglial cells: 194.1;monocytes: 223.8	Cancer enhanced	Detected in all		testis cancer: 14.2	Low region specificity	Detected in all			Group enriched	Detected in many	6	classical monocyte: 3.5;eosinophil: 8.2;intermediate monocyte: 5.8;myeloid DC: 3.4;neutrophil: 5.2;non-classical monocyte: 5.2	Group enriched	Detected in many	6	dendritic cells: 3.4;granulocytes: 8.2;monocytes: 5.8	Low cancer specificity	Detected in all			Testis - Early spermatids, Testis - Late spermatids	Low region specificity	Detected in all			Low region specificity	Detected in all			HPA039235	Approved		Approved	Actin filaments			No	No			Cluster 37: Monocytes & Neutrophils - Innate immune response	Cluster 39: Retina & Testis - Cilium	Cluster 20: Macrophages & Microglia - Immune response	Cluster 64: Connective tissue cells - ECM organization	Cluster 29: Monocytes - Innate immune response		Actin filaments		HPA039235: AB_10673420	unprognostic (6.73e-2)	unprognostic (2.55e-2)	unprognostic (5.99e-2)	unprognostic (2.64e-2)	unprognostic (2.37e-1)	unprognostic (5.45e-2)	unprognostic (8.61e-3)	unprognostic (3.91e-2)	unprognostic (5.48e-2)	unprognostic (2.19e-1)	unprognostic (1.13e-3)	unprognostic (2.79e-1)	prognostic favorable (7.16e-5)	unprognostic (9.50e-2)	unprognostic (7.52e-2)	unprognostic (1.17e-1)	unprognostic (3.41e-3)
CTSB	1.78296e-163	2.68406	0.833	0.365	5.36028e-159	CD14+ Mono-like		ENSG00000164733	Cathepsin B	P07858	8	11842524-11869533	Cancer-related genes, Candidate cardiovascular disease genes, Disease related genes, Enzymes, Human disease related genes, Metabolic proteins, Plasma proteins, Potential drug targets, Predicted intracellular proteins, Predicted secreted proteins		Hydrolase, Protease, Thiol protease	Cancer-related genes	Evidence at protein level	Evidence at protein level	Evidence at protein level	Evidence at protein level	Low tissue specificity	Detected in all			Cell type enhanced	Detected in all		Hofbauer cells: 2488.5;Kupffer cells: 2037.4;Macrophages: 1463.1	Cancer enriched	Detected in all	5	thyroid cancer: 1446.9	Low region specificity	Detected in all			Group enriched	Detected in all	4	basophil: 389.7;classical monocyte: 610.5;intermediate monocyte: 467.6;myeloid DC: 287.7;non-classical monocyte: 309.1;plasmacytoid DC: 410.8	Group enriched	Detected in all	6	dendritic cells: 410.8;granulocytes: 389.7;monocytes: 610.5	Low cancer specificity	Detected in all			Adipose subcutaneous - Macrophages, Adipose visceral - Macrophages, Breast - Macrophages, Colon - Macrophages, Heart muscle - Macrophages, Kidney - Proximal tubular cells, Lung - Macrophages	Low region specificity	Detected in all			Low region specificity	Detected in all			CAB000457, HPA018156, HPA048998	Enhanced		Supported	Nucleoli,Vesicles	Secreted to blood	Enzyme				100000000	Cluster 10: Non-specific - Membrane trafficking	Cluster 7: Adipose tissue - Mixed function	Cluster 20: Macrophages & Microglia - Immune response	Cluster 64: Connective tissue cells - ECM organization	Cluster 58: Macrophages - Innate immune response	4	Vesicles	Nucleoli	CAB000457: , HPA018156: AB_1846069, HPA048998:	unprognostic (5.74e-2)	unprognostic (4.32e-2)	unprognostic (1.38e-2)	unprognostic (2.17e-2)	unprognostic (2.98e-3)	unprognostic (5.96e-2)	unprognostic (1.36e-2)	unprognostic (1.07e-1)	unprognostic (2.82e-2)	unprognostic (1.06e-1)	unprognostic (7.61e-2)	unprognostic (8.30e-2)	unprognostic (2.85e-1)	unprognostic (7.39e-2)	unprognostic (4.12e-2)	prognostic favorable (5.76e-4)	prognostic unfavorable (9.02e-4)
MNDA	5.93362e-163	2.79778	0.833	0.297	1.78388e-158	CD14+ Mono-like	PYHIN3	ENSG00000163563	Myeloid cell nuclear differentiation antigen	P41218	1	158831351-158849506	Predicted intracellular proteins	Transcription, Transcription regulation	Activator, DNA-binding, Repressor		Evidence at protein level	Evidence at protein level	Evidence at protein level	Evidence at protein level	Group enriched	Detected in all	4	bone marrow: 289.8;lymphoid tissue: 105.0	Cell type enhanced	Detected in many		Hofbauer cells: 421.4;Kupffer cells: 383.6;Langerhans cells: 318.0;Macrophages: 350.4;monocytes: 99.5;Muller glia cells: 118.1	Low cancer specificity	Detected in all			Low region specificity	Detected in all			Immune cell enriched	Detected in all	4	neutrophil: 6034.1	Lineage enriched	Detected in all	4	granulocytes: 6034.1	Group enriched	Detected in some	20	Leukemia: 41.4;lymphoma: 11.9	Lung - Neutrophil_2, Prostate - Macrophages					Low region specificity	Detected in all			HPA034532, HPA073215	Enhanced		Supported	Nucleoplasm,Nucleoli,Nucleoli rim,Vesicles,Cytosol						400000	Cluster 21: Neutrophils - Unknown function	Cluster 81: Lymphoid tissue & Bone marrow - Innate immune response	Cluster 20: Macrophages & Microglia - Immune response	Cluster 14: Myeloid leukemia - Innate immune response	Cluster 74: Neutrophils - Degranulation	11	Nucleoplasm	Nucleoli, Nucleoli rim, Vesicles, Cytosol	HPA034532: AB_10669677, HPA073215: AB_2686582	unprognostic (1.53e-2)	unprognostic (7.84e-3)	unprognostic (2.45e-2)	unprognostic (1.03e-1)	unprognostic (1.42e-1)	unprognostic (1.41e-2)	unprognostic (2.02e-2)	unprognostic (7.99e-3)	unprognostic (1.58e-2)	unprognostic (1.46e-1)	unprognostic (1.65e-1)	unprognostic (9.89e-2)	unprognostic (1.96e-2)	unprognostic (1.07e-1)	unprognostic (4.95e-2)	unprognostic (2.81e-2)	unprognostic (1.02e-1)
TMSB4X	9.61581e-162	1.38137	0.998	0.951	2.8909e-157	CD14+ Mono-like	TB4X, TMSB4	ENSG00000205542	Thymosin beta 4 X-linked	P62328	X	12975110-12977227	Plasma proteins, Predicted intracellular proteins		Actin-binding		Evidence at protein level	Evidence at protein level	Evidence at protein level	Evidence at protein level	Low tissue specificity	Detected in all			Cell type enhanced	Detected in all		Hofbauer cells: 35500.8;Langerhans cells: 62523.3	Low cancer specificity	Detected in all			Low region specificity	Detected in all			Low immune cell specificity	Detected in all			Low lineage specificity	Detected in all			Low cancer specificity	Detected in all			Breast - Endothelial cells					Low region specificity	Detected in all			CAB033806	Enhanced		Approved	Nucleoplasm,Vesicles,Cytosol							Cluster 38: Monocytes & Neutrophils - Degranulation	Cluster 70: Lymphoid tissue - Immune response	Cluster 7: Non-specific - Ribosome	Cluster 55: Lymphoma - Immune response	Cluster 14: Langerhans cells - Innate immune response	10	Nucleoplasm, Vesicles, Cytosol		CAB033806: AB_2256019	unprognostic (1.60e-1)	unprognostic (1.00e-1)	unprognostic (4.09e-3)	unprognostic (1.16e-3)	unprognostic (8.72e-2)	unprognostic (3.27e-2)	unprognostic (7.98e-3)	unprognostic (1.71e-2)	unprognostic (2.75e-1)	unprognostic (2.28e-2)	unprognostic (1.66e-2)	unprognostic (1.21e-1)	prognostic unfavorable (6.20e-4)	unprognostic (5.98e-2)	unprognostic (2.68e-1)	unprognostic (3.77e-2)	unprognostic (1.98e-1)
RAB31	1.72266e-161	2.90969	0.737	0.146	5.17901e-157	CD14+ Mono-like	Rab22B	ENSG00000168461	RAB31, member RAS oncogene family	Q13636	18	9708275-9862551	Predicted intracellular proteins				Evidence at protein level	Evidence at transcript level	Evidence at protein level	Evidence at protein level	Low tissue specificity	Detected in all			Cell type enhanced	Detected in many		Cytotrophoblasts: 185.0;Hofbauer cells: 183.0;Kupffer cells: 227.6;Langerhans cells: 237.4;Macrophages: 216.2;monocytes: 340.0;Oligodendrocyte precursor cells: 172.6;Syncytiotrophoblasts: 193.5	Low cancer specificity	Detected in all			Low region specificity	Detected in all			Immune cell enhanced	Detected in many		basophil: 138.4	Group enriched	Detected in many	8	dendritic cells: 44.9;granulocytes: 138.4;monocytes: 51.6	Low cancer specificity	Detected in all				Low region specificity	Detected in all			Low region specificity	Detected in all			HPA019717	Approved										Cluster 32: Basophils - Transcription	Cluster 64: Neuronal - Transcription	Cluster 19: Astrocytes - Mixed function	Cluster 72: Neuronal - Signal transduction	Cluster 29: Monocytes - Innate immune response	4			HPA019717: AB_10601493	unprognostic (4.61e-2)	unprognostic (1.65e-2)	unprognostic (8.53e-2)	unprognostic (1.13e-1)	unprognostic (1.23e-2)	unprognostic (5.70e-2)	unprognostic (3.07e-2)	unprognostic (5.99e-2)	unprognostic (4.42e-2)	unprognostic (3.42e-2)	unprognostic (1.71e-2)	unprognostic (1.75e-1)	unprognostic (6.26e-2)	unprognostic (3.98e-3)	unprognostic (8.71e-3)	unprognostic (1.61e-1)	unprognostic (6.34e-2)
ACSL1	2.31287e-160	2.51102	0.899	0.487	6.9534e-156	CD14+ Mono-like	ACS1, FACL1, FACL2, LACS, LACS1, LACS2	ENSG00000151726	Acyl-CoA synthetase long chain family member 1	P33121	4	184755595-184826818	Enzymes, Metabolic proteins, Plasma proteins, Predicted intracellular proteins, Predicted membrane proteins	Fatty acid metabolism, Lipid metabolism	Ligase		Evidence at protein level	Evidence at protein level	Evidence at protein level	Evidence at protein level	Tissue enhanced	Detected in all		adipose tissue: 699.7;liver: 1108.8;skeletal muscle: 705.7	Cell type enhanced	Detected in all		Early spermatids: 246.9;Hepatocytes: 1001.0;Late spermatids: 526.5;monocytes: 519.5	Low cancer specificity	Detected in all			Low region specificity	Detected in all			Immune cell enriched	Detected in all	9	neutrophil: 456.1	Lineage enriched	Detected in all	9	granulocytes: 456.1	Low cancer specificity	Detected in all			Adipose subcutaneous - Adipocytes (Subcutaneous), Adipose visceral - Adipocytes (Visceral), Breast - Adipocytes (Breast), Liver - Hepatocytes, Lung - Neutrophil_2, Prostate - Prostate glandular cells, Skin - Sebaceous gland cells, Testis - Early spermatids, Testis - Late spermatids	Low region specificity	Detected in all			Low region specificity	Detected in all			HPA011316, HPA011317, HPA011964	Enhanced		Uncertain	Vesicles						44000	Cluster 4: Neutrophils - Degranulation	Cluster 19: Non-specific - Basic cellular processes	Cluster 30: White matter - Myelination	Cluster 44: Connective tissue cells - ECM organization	Cluster 74: Neutrophils - Degranulation		Vesicles		HPA011316: AB_1844536, HPA011317: , HPA011964: AB_1844537	unprognostic (1.10e-2)	unprognostic (3.19e-1)	unprognostic (1.04e-1)	unprognostic (1.64e-3)	unprognostic (2.93e-2)	unprognostic (1.21e-2)	unprognostic (1.82e-3)	unprognostic (2.75e-2)	unprognostic (1.79e-1)	unprognostic (5.89e-2)	unprognostic (9.83e-2)	unprognostic (3.15e-1)	prognostic favorable (1.25e-5)	unprognostic (2.77e-1)	unprognostic (4.38e-2)	unprognostic (6.25e-3)	unprognostic (3.13e-2)
LYN	2.62815e-160	1.65177	0.979	0.853	7.90127e-156	CD14+ Mono-like	JTK8	ENSG00000254087	LYN proto-oncogene, Src family tyrosine kinase	P07948	8	55879835-56014169	Cancer-related genes, Disease related genes, Enzymes, Potential drug targets, Predicted intracellular proteins	Adaptive immunity, Host-virus interaction, Immunity, Inflammatory response, Innate immunity	Kinase, Transferase, Tyrosine-protein kinase	Cancer-related genes, Proto-oncogene	Evidence at protein level	Evidence at protein level	Evidence at protein level	Evidence at protein level	Tissue enhanced	Detected in all		bone marrow: 72.9;lymphoid tissue: 83.1	Cell type enhanced	Detected in many		B-cells: 208.2;Macrophages: 206.2;monocytes: 760.6	Low cancer specificity	Detected in all			Low region specificity	Detected in all			Immune cell enhanced	Detected in many		neutrophil: 64.6	Low lineage specificity	Detected in all			Low cancer specificity	Detected in all			Lung - Neutrophil_2	Low region specificity	Detected in all			Low region specificity	Detected in all			HPA001231, CAB004492	Enhanced		Supported	Golgi apparatus,Vesicles,Plasma membrane						770000	Cluster 37: Monocytes & Neutrophils - Innate immune response	Cluster 70: Lymphoid tissue - Immune response	Cluster 6: Non-specific - Immune response	Cluster 55: Lymphoma - Immune response	Cluster 29: Monocytes - Innate immune response	29	Golgi apparatus, Plasma membrane	Vesicles	CAB004492: AB_627897, HPA001231: AB_1079286	unprognostic (7.87e-2)	unprognostic (4.89e-2)	unprognostic (9.04e-2)	unprognostic (3.74e-1)	unprognostic (8.12e-2)	unprognostic (2.17e-1)	unprognostic (5.70e-2)	unprognostic (1.11e-1)	unprognostic (2.79e-1)	unprognostic (8.80e-2)	unprognostic (3.68e-2)	unprognostic (7.15e-2)	prognostic unfavorable (3.43e-4)	unprognostic (2.13e-1)	unprognostic (2.72e-3)	unprognostic (1.21e-1)	unprognostic (7.39e-2)
FGR	5.99487e-160	2.72345	0.795	0.193	1.8023e-155	CD14+ Mono-like	c-fgr, p55c-fgr, SRC2	ENSG00000000938	FGR proto-oncogene, Src family tyrosine kinase	P09769	1	27612064-27635185	Disease related genes, Enzymes, Plasma proteins, Potential drug targets, Predicted intracellular proteins	Immunity, Innate immunity	Kinase, Transferase, Tyrosine-protein kinase	Proto-oncogene	Evidence at protein level	Evidence at protein level	Evidence at protein level	Evidence at protein level	Group enriched	Detected in many	6	bone marrow: 205.7;lung: 83.9;lymphoid tissue: 137.8	Cell type enhanced	Detected in many		Hofbauer cells: 117.4;Kupffer cells: 202.5;Langerhans cells: 79.5;Macrophages: 138.9;monocytes: 398.9;NK-cells: 135.9	Low cancer specificity	Detected in all			Low region specificity	Detected in all			Low immune cell specificity	Detected in all			Low lineage specificity	Detected in all			Group enriched	Detected in some	16	Leukemia: 21.4;lymphoma: 33.4;Myeloma: 17.9	Adipose subcutaneous - Macrophages, Heart muscle - Neutrophils, Liver - Neutrophils, Lung - Neutrophil_2, Skin - Macrophages	Not detected	Not detected			Low region specificity	Detected in all			HPA002024	Enhanced		Approved	Plasma membrane,Aggresome							Cluster 37: Monocytes & Neutrophils - Innate immune response	Cluster 81: Lymphoid tissue & Bone marrow - Innate immune response	Cluster 47: Endothelial cells - Vasculature	Cluster 55: Lymphoma - Immune response	Cluster 29: Monocytes - Innate immune response	2	Plasma membrane	Aggresome	HPA002024: AB_1078503	unprognostic (2.66e-2)	unprognostic (1.51e-2)	unprognostic (6.32e-2)	unprognostic (9.74e-3)	unprognostic (6.66e-3)	unprognostic (6.71e-2)	unprognostic (5.77e-2)	unprognostic (1.25e-1)	unprognostic (1.81e-2)	unprognostic (7.45e-2)	unprognostic (2.79e-2)	unprognostic (1.10e-1)	unprognostic (1.94e-2)	unprognostic (6.26e-2)	unprognostic (3.93e-2)	unprognostic (2.30e-1)	unprognostic (8.12e-3)
TNFRSF1B	7.3596e-159	2.73406	0.802	0.229	2.21259e-154	CD14+ Mono-like	CD120b, p75, TNF-R-II, TNF-R75, TNFBR, TNFR2, TNFR80	ENSG00000028137	TNF receptor superfamily member 1B	P20333	1	12166991-12209228	Cancer-related genes, Candidate cardiovascular disease genes, CD markers, Human disease related genes, Plasma proteins, Predicted membrane proteins, Predicted secreted proteins	Apoptosis	Receptor	Cancer-related genes	Evidence at protein level	Evidence at protein level	Evidence at protein level	Evidence at protein level	Tissue enhanced	Detected in many		lymphoid tissue: 66.5	Cell type enhanced	Detected in many		dendritic cells: 328.8;Kupffer cells: 240.4;Langerhans cells: 352.6;Macrophages: 265.8;monocytes: 743.2;NK-cells: 332.9	Low cancer specificity	Detected in all			Low region specificity	Detected in all			Immune cell enhanced	Detected in many		non-classical monocyte: 387.7	Low lineage specificity	Detected in all			Cancer enhanced	Detected in many		Leukemia: 29.3	Breast - Endothelial cells, Colon - Endothelial cells, Heart muscle - Endothelial cells, Skeletal muscle - Endothelial cells, Testis - Endothelial cells	Low region specificity	Detected in many			Low region specificity	Detected in all			HPA004796	Approved				Secreted to blood	Receptor			3230000	8100000	Cluster 37: Monocytes & Neutrophils - Innate immune response	Cluster 70: Lymphoid tissue - Immune response	Cluster 12: Non-specific - Vasculature	Cluster 55: Lymphoma - Immune response	Cluster 29: Monocytes - Innate immune response	3			HPA004796: AB_1078436	unprognostic (4.45e-2)	unprognostic (2.27e-3)	unprognostic (7.62e-2)	unprognostic (3.82e-3)	unprognostic (6.30e-2)	unprognostic (4.47e-3)	unprognostic (5.28e-3)	unprognostic (2.79e-1)	unprognostic (1.69e-2)	unprognostic (1.73e-2)	unprognostic (7.26e-2)	unprognostic (2.48e-1)	prognostic unfavorable (8.35e-5)	unprognostic (2.02e-1)	prognostic unfavorable (8.68e-4)	unprognostic (3.26e-2)	unprognostic (1.10e-1)
FTL	2.42125e-158	1.87146	0.996	0.926	7.27925e-154	CD14+ Mono-like	MGC71996, NBIA3	ENSG00000087086	Ferritin light chain	P02792	19	48965309-48966879	Cancer-related genes, Candidate cardiovascular disease genes, Disease related genes, FDA approved drug targets, Human disease related genes, Plasma proteins, Predicted intracellular proteins	Iron storage		Cancer-related genes, Cataract, Disease variant, FDA approved drug targets, Neurodegeneration	Evidence at protein level	Evidence at protein level	Evidence at protein level	Evidence at protein level	Tissue enhanced	Detected in all		liver: 14070.0	Cell type enhanced	Detected in all		Hepatocytes: 29778.7;Hofbauer cells: 77810.9;Kupffer cells: 52544.7;Macrophages: 30310.5;monocytes: 24547.4;Proximal tubular cells: 53178.3	Low cancer specificity	Detected in all			Low region specificity	Detected in all			Low immune cell specificity	Detected in all			Group enriched	Detected in all	5	granulocytes: 125828.8;monocytes: 102246.5	Low cancer specificity	Detected in all			Adipose subcutaneous - Macrophages, Adipose visceral - Macrophages, Kidney - Proximal tubular cells, Kidney - Proximal tubular cells, Lung - Macrophages	Low region specificity	Detected in all			Low region specificity	Detected in all			CAB020769, HPA041602	Enhanced		Approved	Cytosol						170000000	Cluster 29: Non-specific - Unknown function	Cluster 11: Liver - Plasma proteins	Cluster 27: Non-specific - Mixed function	Cluster 7: Liver cancer - Metabolism	Cluster 58: Macrophages - Innate immune response	13	Cytosol		CAB020769: , HPA041602: AB_2677575	unprognostic (2.95e-1)	unprognostic (2.64e-2)	unprognostic (1.31e-1)	unprognostic (1.56e-3)	unprognostic (7.48e-2)	unprognostic (5.28e-2)	unprognostic (2.16e-3)	unprognostic (6.17e-3)	unprognostic (1.18e-1)	unprognostic (1.08e-1)	unprognostic (2.66e-1)	unprognostic (2.96e-1)	prognostic unfavorable (4.40e-5)	unprognostic (1.32e-1)	unprognostic (2.43e-2)	unprognostic (2.30e-2)	unprognostic (1.87e-2)
CLEC7A	2.67761e-158	3.44156	0.695	0.095	8.04996e-154	CD14+ Mono-like	CD369, CLECSF12, DECTIN-1, hDectin-1, SCARE2	ENSG00000172243	C-type lectin domain containing 7A	Q9BXN2	12	10116777-10130258	CD markers, Disease related genes, Human disease related genes, Predicted intracellular proteins, Predicted membrane proteins	Immunity, Inflammatory response, Innate immunity	Receptor		Evidence at protein level	Evidence at transcript level	Evidence at protein level	Evidence at protein level	Group enriched	Detected in all	5	bone marrow: 82.8;lung: 30.0;lymphoid tissue: 43.2	Cell type enhanced	Detected in many		Hofbauer cells: 185.8;Kupffer cells: 344.2;Langerhans cells: 334.7;Macrophages: 238.2;monocytes: 818.0;Schwann cells: 228.1	Low cancer specificity	Detected in all			Low region specificity	Detected in all			Immune cell enhanced	Detected in many		neutrophil: 251.5	Low lineage specificity	Detected in many			Cancer enriched	Detected in many	11	Myeloma: 62.2	Adipose subcutaneous - Macrophages, Colon - Macrophages, Kidney - Macrophages, Pancreas - Macrophages, Skeletal muscle - Macrophages, Skin - T-cells, Stomach - Macrophages, Testis - Macrophages	Low region specificity	Detected in many			Low region specificity	Detected in all														Cluster 38: Monocytes & Neutrophils - Degranulation	Cluster 81: Lymphoid tissue & Bone marrow - Innate immune response	Cluster 20: Macrophages & Microglia - Immune response	Cluster 51: Myeloma - Immunoglobulins	Cluster 29: Monocytes - Innate immune response	11				unprognostic (1.79e-1)	unprognostic (1.88e-2)	unprognostic (2.98e-2)	unprognostic (3.64e-1)	unprognostic (3.03e-2)	unprognostic (5.49e-2)	unprognostic (5.19e-2)	unprognostic (5.88e-3)	unprognostic (2.10e-1)	unprognostic (9.87e-2)	unprognostic (7.46e-2)	unprognostic (4.40e-1)	prognostic unfavorable (1.31e-4)	unprognostic (1.83e-2)	unprognostic (3.89e-2)	unprognostic (5.13e-2)	unprognostic (1.14e-1)
ACTB	6.31605e-158	1.45086	0.995	0.935	1.89886e-153	CD14+ Mono-like		ENSG00000075624	Actin beta	P60709	7	5526409-5563902	Disease related genes, Human disease related genes, Plasma proteins, Predicted intracellular proteins		Hydrolase	Deafness, Disease variant, Dystonia, Intellectual disability	Evidence at protein level	Evidence at protein level	Evidence at protein level	Evidence at protein level	Low tissue specificity	Detected in all			Cell type enhanced	Detected in all		Extravillous trophoblasts: 13764.8;Hofbauer cells: 15165.3	Low cancer specificity	Detected in all			Low region specificity	Detected in all			Low immune cell specificity	Detected in all			Low lineage specificity	Detected in all			Low cancer specificity	Detected in all			Breast - Smooth muscle cells, Colon - Smooth muscle cells, Prostate - Smooth muscle cells	Low region specificity	Detected in all			Low region specificity	Detected in all			CAB002621, HPA041264, HPA041271	Supported									5800000000	Cluster 38: Monocytes & Neutrophils - Degranulation	Cluster 29: Squamous epithelium - Innate immune response	Cluster 27: Non-specific - Mixed function	Cluster 67: Non-specific - Unknown function	Cluster 14: Langerhans cells - Innate immune response	25			CAB002621: , HPA041264: AB_2677383, HPA041271: AB_2677386	unprognostic (1.66e-1)	unprognostic (1.15e-1)	unprognostic (4.20e-2)	unprognostic (1.15e-2)	unprognostic (1.01e-2)	prognostic unfavorable (4.51e-4)	unprognostic (9.80e-3)	unprognostic (1.57e-3)	unprognostic (1.73e-1)	unprognostic (5.99e-2)	unprognostic (3.33e-2)	unprognostic (3.77e-1)	prognostic unfavorable (3.78e-5)	unprognostic (2.68e-2)	unprognostic (3.20e-1)	unprognostic (1.50e-1)	unprognostic (4.88e-3)
CEBPD	2.58451e-156	2.62535	0.808	0.246	7.77007e-152	CD14+ Mono-like	C/EBP-delta, CELF, CRP3, NF-IL6-beta	ENSG00000221869	CCAAT enhancer binding protein delta	P49716	8	47736913-47738164	Predicted intracellular proteins, Transcription factors	Transcription, Transcription regulation	Activator, DNA-binding		Evidence at protein level	Evidence at transcript level	Evidence at protein level	Evidence at protein level	Low tissue specificity	Detected in all			Cell type enhanced	Detected in many		monocytes: 2381.0;Secretory cells: 1834.6	Low cancer specificity	Detected in all			Low region specificity	Detected in all			Immune cell enhanced	Detected in many		neutrophil: 55.1	Group enriched	Detected in many	5	granulocytes: 55.1;monocytes: 19.9	Low cancer specificity	Detected in all			Colon - Neutrophils	Low region specificity	Detected in single			Low region specificity	Detected in all			HPA067581			Approved	Nucleoplasm							Cluster 21: Neutrophils - Unknown function	Cluster 41: Smooth muscle tissue - ECM organization	Cluster 39: Astrocytes - Mixed function	Cluster 14: Myeloid leukemia - Innate immune response	Cluster 80: Non-specific - Transcription	2	Nucleoplasm		HPA067581: AB_2685865	prognostic favorable (2.28e-5)	unprognostic (1.43e-1)	unprognostic (2.99e-2)	unprognostic (1.74e-2)	unprognostic (2.14e-2)	unprognostic (6.35e-3)	unprognostic (1.52e-2)	unprognostic (2.12e-1)	unprognostic (6.81e-2)	unprognostic (5.16e-2)	unprognostic (5.47e-2)	unprognostic (1.51e-1)	prognostic unfavorable (2.87e-7)	unprognostic (1.21e-2)	unprognostic (1.60e-1)	unprognostic (4.62e-2)	unprognostic (3.40e-2)
CD300E	6.63712e-155	3.73067	0.665	0.068	1.99538e-150	CD14+ Mono-like	CD300LE, CLM2, IREM2	ENSG00000186407	CD300e molecule	Q496F6	17	74609885-74623738	CD markers, Predicted intracellular proteins, Predicted membrane proteins	Immunity	Receptor		Evidence at protein level	Evidence at transcript level	Evidence at protein level	Evidence at protein level	Tissue enhanced	Detected in many		bone marrow: 47.4;lymphoid tissue: 36.4	Cell type enhanced	Detected in some		Hofbauer cells: 50.0;Kupffer cells: 73.0;Macrophages: 103.8;monocytes: 291.0	Low cancer specificity	Detected in many			Low region specificity	Detected in all			Group enriched	Detected in some	6	classical monocyte: 87.9;intermediate monocyte: 135.0;non-classical monocyte: 149.1	Lineage enriched	Detected in many	7	monocytes: 149.1	Not detected	Not detected			Colon - Neutrophils, Thyroid - Neutrophils	Not detected	Not detected							HPA015570	Uncertain										Cluster 40: Monocytes - Innate immune response	Cluster 81: Lymphoid tissue & Bone marrow - Innate immune response	Cluster 48: Non-specific - Mixed function	Cluster 53: Squamous epithelial cells - Keratinization	Cluster 29: Monocytes - Innate immune response	3			HPA015570: AB_1846294	unprognostic (1.70e-1)	unprognostic (6.82e-2)	unprognostic (1.76e-1)	unprognostic (2.63e-2)	unprognostic (1.42e-2)	unprognostic (2.12e-1)	unprognostic (1.68e-2)	unprognostic (7.80e-3)	unprognostic (4.51e-1)	unprognostic (1.53e-1)	unprognostic (2.69e-2)	unprognostic (5.15e-2)	unprognostic (4.19e-7)	unprognostic (1.90e-2)	unprognostic (2.00e-4)	unprognostic (7.38e-3)	unprognostic (1.19e-1)
SRGN	1.87193e-153	1.33237	0.998	0.932	5.62778e-149	CD14+ Mono-like	PPG, PRG, PRG1	ENSG00000122862	Serglycin	P10124	10	69088103-69104805	Plasma proteins, Predicted secreted proteins	Apoptosis, Biomineralization			Evidence at protein level	Evidence at protein level	Evidence at protein level	Evidence at protein level	Tissue enriched	Detected in all	10	bone marrow: 7997.0	Cell type enhanced	Detected in many		dendritic cells: 2676.1;granulocytes: 5607.3;Hofbauer cells: 2504.6;Langerhans cells: 8237.9;Macrophages: 3447.1;monocytes: 10974.4;NK-cells: 3726.5	Low cancer specificity	Detected in all			Low region specificity	Detected in all			Immune cell enhanced	Detected in all		neutrophil: 5737.5	Lineage enriched	Detected in all	5	granulocytes: 5737.5	Cancer enhanced	Detected in many		Adrenocortical cancer: 1066.9;Leukemia: 1148.5	Breast - Endothelial cells, Heart muscle - Endothelial cells, Liver - Neutrophils	Low region specificity	Detected in all			Low region specificity	Detected in all			HPA000759	Enhanced		Supported	Golgi apparatus	Secreted to blood	Other				100000000	Cluster 21: Neutrophils - Unknown function	Cluster 77: Bone marrow - Cell proliferation	Cluster 12: Non-specific - Vasculature	Cluster 14: Myeloid leukemia - Innate immune response	Cluster 29: Monocytes - Innate immune response	8	Golgi apparatus		HPA000759: AB_1079675	unprognostic (3.61e-2)	unprognostic (1.62e-2)	unprognostic (2.78e-2)	unprognostic (1.28e-1)	unprognostic (1.37e-1)	unprognostic (4.50e-2)	unprognostic (1.30e-1)	unprognostic (1.70e-2)	unprognostic (1.63e-1)	unprognostic (8.22e-2)	unprognostic (5.80e-2)	unprognostic (9.82e-2)	prognostic unfavorable (3.18e-5)	unprognostic (1.65e-1)	unprognostic (2.32e-2)	unprognostic (4.07e-2)	unprognostic (4.08e-2)
MS4A6A	2.07583e-153	2.44228	0.759	0.153	6.24077e-149	CD14+ Mono-like	CD20L3, MS4A6	ENSG00000110077	Membrane spanning 4-domains A6A	Q9H2W1	11	60172015-60184666	Predicted intracellular proteins, Predicted membrane proteins		Receptor		Evidence at protein level	Evidence at transcript level	Evidence at protein level	Evidence at protein level	Low tissue specificity	Detected in all			Group enriched	Detected in many	7	dendritic cells: 421.7;Hofbauer cells: 524.2;Kupffer cells: 1337.8;Langerhans cells: 548.3;Macrophages: 650.9	Low cancer specificity	Detected in all			Low region specificity	Detected in all			Group enriched	Detected in all	8	basophil: 524.7;classical monocyte: 1399.3;intermediate monocyte: 459.3;myeloid DC: 813.7;plasmacytoid DC: 558.7	Group enriched	Detected in all	70	dendritic cells: 813.7;granulocytes: 524.7;monocytes: 1399.3	Cancer enriched	Detected in some	8	Leukemia: 21.0	Adipose subcutaneous - Macrophages, Adipose visceral - Macrophages, Breast - Macrophages, Colon - Macrophages, Heart muscle - Macrophages, Kidney - Macrophages, Pancreas - Macrophages, Prostate - Macrophages, Skeletal muscle - Macrophages, Stomach - Macrophages, Testis - Macrophages, Thyroid - Macrophages									HPA011391, HPA076623	Approved		Approved	Vesicles							Cluster 10: Non-specific - Membrane trafficking	Cluster 11: Liver - Plasma proteins	Cluster 20: Macrophages & Microglia - Immune response	Cluster 14: Myeloid leukemia - Innate immune response	Cluster 58: Macrophages - Innate immune response	1	Vesicles		HPA011391: AB_10603876, HPA076623: AB_2686809	unprognostic (1.17e-1)	prognostic favorable (6.33e-4)	unprognostic (2.35e-2)	unprognostic (1.21e-2)	unprognostic (1.00e-1)	unprognostic (8.51e-2)	unprognostic (2.33e-1)	unprognostic (3.75e-2)	unprognostic (3.61e-1)	unprognostic (1.76e-1)	unprognostic (1.91e-1)	unprognostic (3.20e-1)	unprognostic (4.75e-3)	unprognostic (1.06e-1)	unprognostic (4.66e-2)	unprognostic (3.94e-2)	unprognostic (2.97e-2)
MAFB	3.55104e-153	3.73491	0.679	0.078	1.06758e-148	CD14+ Mono-like	KRML	ENSG00000204103	MAF bZIP transcription factor B	Q9Y5Q3	20	40685848-40689236	Cancer-related genes, Disease related genes, Human disease related genes, Predicted intracellular proteins, Transcription factors	Transcription, Transcription regulation	Activator, DNA-binding, Repressor	Cancer-related genes, Disease variant, Proto-oncogene, Tumor suppressor	Evidence at protein level	Evidence at protein level	Evidence at protein level	Evidence at protein level	Tissue enhanced	Detected in many		parathyroid gland: 264.2	Cell type enhanced	Detected in many		Hofbauer cells: 399.9;Kupffer cells: 528.6;Macrophages: 538.4;monocytes: 1168.6;Squamous epithelial cells: 370.2	Low cancer specificity	Detected in all			Low region specificity	Detected in all			Group enriched	Detected in some	4	intermediate monocyte: 88.3;non-classical monocyte: 121.9	Lineage enriched	Detected in many	15	monocytes: 121.9	Cancer enhanced	Detected in many		Bone cancer: 29.3	Adipose subcutaneous - Macrophages, Adipose visceral - Macrophages, Breast - Fibroblasts, Colon - Macrophages, Heart muscle - Macrophages, Kidney - Podocytes, Lung - Macrophages, Prostate - Macrophages	Low region specificity	Detected in many			Low region specificity	Detected in all			HPA005653	Approved		Approved	Nucleoplasm,Nucleoli,Golgi apparatus,Cytosol			Yes				Cluster 40: Monocytes - Innate immune response	Cluster 24: Parathyroid gland - Vesicular transport	Cluster 20: Macrophages & Microglia - Immune response	Cluster 12: Bone cancer - Neuronal signaling	Cluster 58: Macrophages - Innate immune response	5	Nucleoplasm	Nucleoli, Golgi apparatus, Cytosol	HPA005653: AB_1079293	unprognostic (1.55e-1)	unprognostic (1.17e-2)	unprognostic (1.16e-3)	prognostic unfavorable (5.64e-4)	unprognostic (9.16e-2)	unprognostic (3.92e-2)	unprognostic (1.10e-1)	unprognostic (2.10e-1)	unprognostic (2.57e-2)	unprognostic (6.09e-2)	unprognostic (5.45e-3)	unprognostic (9.92e-2)	unprognostic (3.95e-2)	unprognostic (1.05e-1)	unprognostic (3.21e-3)	unprognostic (3.49e-2)	unprognostic (2.30e-2)
IFNGR2	1.41565e-150	2.32245	0.86	0.421	4.25602e-146	CD14+ Mono-like	AF-1, IFNGT1	ENSG00000159128	Interferon gamma receptor 2	P38484	21	33403413-33479348	Disease related genes, FDA approved drug targets, Human disease related genes, Predicted membrane proteins		Receptor	Disease variant, FDA approved drug targets	Evidence at protein level	Evidence at transcript level	Evidence at protein level	Evidence at protein level	Low tissue specificity	Detected in all			Cell type enhanced	Detected in all		monocytes: 267.1	Low cancer specificity	Detected in all			Low region specificity	Detected in all			Immune cell enhanced	Detected in many		neutrophil: 671.0	Low lineage specificity	Detected in all			Low cancer specificity	Detected in all				Low region specificity	Detected in all			Low region specificity	Detected in all			HPA001535	Approved		Approved	Nucleoplasm,Golgi apparatus							Cluster 37: Monocytes & Neutrophils - Innate immune response	Cluster 7: Adipose tissue - Mixed function	Cluster 12: Non-specific - Vasculature	Cluster 69: Skin cancer - ECM organization	Cluster 29: Monocytes - Innate immune response	28	Nucleoplasm, Golgi apparatus		HPA001535: AB_1078432	unprognostic (9.58e-2)	unprognostic (5.18e-3)	unprognostic (1.53e-1)	unprognostic (5.03e-2)	unprognostic (1.37e-1)	unprognostic (1.17e-1)	prognostic unfavorable (3.25e-4)	unprognostic (3.29e-1)	unprognostic (1.54e-1)	unprognostic (3.53e-2)	unprognostic (3.25e-2)	unprognostic (9.49e-2)	prognostic unfavorable (1.13e-10)	unprognostic (6.74e-3)	unprognostic (2.49e-1)	unprognostic (8.02e-2)	unprognostic (2.15e-3)
GRN	2.77823e-150	2.36749	0.836	0.386	8.35248e-146	CD14+ Mono-like	CLN11, PCDGF, PGRN	ENSG00000030582	Granulin precursor	P28799	17	44345246-44353106	Disease related genes, Human disease related genes, Plasma proteins, Predicted intracellular proteins, Predicted secreted proteins		Cytokine	Neurodegeneration, Neuronal ceroid lipofuscinosis	Evidence at protein level	Evidence at protein level	Evidence at protein level	Evidence at protein level	Low tissue specificity	Detected in all			Cell type enhanced	Detected in many		Hofbauer cells: 1429.9;Kupffer cells: 774.0	Low cancer specificity	Detected in all			Low region specificity	Detected in all			Group enriched	Detected in all	6	classical monocyte: 2059.0;intermediate monocyte: 1123.1;myeloid DC: 1535.9;neutrophil: 854.4;non-classical monocyte: 550.5;plasmacytoid DC: 1334.2	Group enriched	Detected in all	8	dendritic cells: 1535.9;granulocytes: 854.4;monocytes: 2059.0	Low cancer specificity	Detected in all			Adipose subcutaneous - Macrophages, Adipose visceral - Macrophages, Colon - Macrophages, Lung - Macrophages, Stomach - Macrophages	Low region specificity	Detected in all			Low region specificity	Detected in all			HPA008763, CAB019394, HPA028747	Uncertain		Enhanced	Endosomes,Lysosomes	Secreted to blood	Cytokine			138000000	110000000	Cluster 38: Monocytes & Neutrophils - Degranulation	Cluster 77: Bone marrow - Cell proliferation	Cluster 20: Macrophages & Microglia - Immune response	Cluster 27: Breast cancer - Unknown function	Cluster 58: Macrophages - Innate immune response	216	Lysosomes	Endosomes	CAB019394: , HPA008763: AB_1850339, HPA028747: AB_10603767	unprognostic (1.84e-1)	unprognostic (2.34e-1)	unprognostic (8.38e-3)	unprognostic (2.82e-1)	prognostic unfavorable (8.78e-4)	unprognostic (7.41e-2)	unprognostic (3.53e-3)	unprognostic (3.57e-1)	unprognostic (1.63e-1)	unprognostic (2.40e-1)	unprognostic (2.24e-2)	unprognostic (1.52e-1)	unprognostic (6.34e-2)	unprognostic (2.54e-1)	unprognostic (1.43e-1)	unprognostic (1.43e-1)	unprognostic (1.62e-1)
CD68	1.4462e-149	2.69899	0.751	0.193	4.34787e-145	CD14+ Mono-like	DKFZp686M18236, GP110, LAMP4, SCARD1	ENSG00000129226	CD68 molecule	P34810	17	7579491-7582111	CD markers, Plasma proteins, Predicted intracellular proteins, Predicted membrane proteins				Evidence at protein level	Evidence at protein level	Evidence at protein level	Evidence at protein level	Tissue enhanced	Detected in all		lung: 346.5;lymphoid tissue: 360.8	Cell type enhanced	Detected in many		Hofbauer cells: 223.6;Kupffer cells: 258.2;Langerhans cells: 80.9;Macrophages: 190.0;Proximal enterocytes: 193.1	Low cancer specificity	Detected in many			Low region specificity	Detected in all			Immune cell enhanced	Detected in all		classical monocyte: 3264.9;intermediate monocyte: 3664.2;non-classical monocyte: 3764.8	Group enriched	Detected in all	11	dendritic cells: 1382.0;monocytes: 3764.8	Low cancer specificity	Detected in all			Adipose subcutaneous - Macrophages, Adipose visceral - Macrophages, Breast - Macrophages, Colon - Macrophages, Heart muscle - Macrophages, Lung - Macrophages, Prostate - Macrophages, Skeletal muscle - Macrophages, Skin - Macrophages, Stomach - Macrophages, Testis - Macrophages, Thyroid - Macrophages					Low region specificity	Detected in all			CAB000051, CAB000066, HPA048982, CAB072861, CAB072862	Enhanced		Supported	Golgi apparatus,Vesicles							Cluster 38: Monocytes & Neutrophils - Degranulation	Cluster 70: Lymphoid tissue - Immune response	Cluster 20: Macrophages & Microglia - Immune response	Cluster 14: Myeloid leukemia - Innate immune response	Cluster 58: Macrophages - Innate immune response	7	Golgi apparatus, Vesicles		CAB000051: AB_2314148, CAB000066: AB_2074844, CAB072861: AB_2665705, CAB072862: AB_2665706, HPA048982: AB_2680587	unprognostic (2.16e-2)	unprognostic (1.47e-2)	unprognostic (6.46e-2)	unprognostic (1.49e-3)	unprognostic (1.78e-2)	unprognostic (1.97e-1)	unprognostic (4.75e-4)	unprognostic (2.83e-2)	unprognostic (1.31e-1)	unprognostic (6.85e-2)	unprognostic (1.04e-1)	unprognostic (2.59e-1)	prognostic unfavorable (1.14e-5)	unprognostic (1.58e-1)	unprognostic (8.91e-2)	unprognostic (1.61e-1)	unprognostic (1.65e-2)
S100A4	1.79733e-147	1.50277	0.979	0.762	5.40349e-143	CD14+ Mono-like	18A2, 42A, CAPL, FSP1, MTS1, P9KA, PEL98	ENSG00000196154	S100 calcium binding protein A4	P26447	1	153543613-153550136	Cancer-related genes, Plasma proteins, Predicted intracellular proteins, Predicted secreted proteins			Cancer-related genes	Evidence at protein level	Evidence at protein level	Evidence at protein level	Evidence at protein level	Tissue enhanced	Detected in all		bone marrow: 1075.2	Cell type enhanced	Detected in many		granulocytes: 2096.4;Hofbauer cells: 3323.4;Kupffer cells: 2196.3;Langerhans cells: 6590.0;Macrophages: 2857.6;monocytes: 4686.6;T-cells: 1915.3	Low cancer specificity	Detected in all			Low region specificity	Detected in all			Low immune cell specificity	Detected in all			Low lineage specificity	Detected in all			Cancer enhanced	Detected in all		Rhabdoid: 2211.4	Prostate - Fibroblasts, Skeletal muscle - Fibroblasts, Stomach - Fibroblasts, Thyroid - Fibroblasts	Low region specificity	Detected in all			Region enriched	Detected in many	4	spinal cord: 52.5	CAB002618, HPA007973, CAB027387, CAB058698, CAB068227, CAB068228	Enhanced		Supported	Nucleoplasm,Cytosol	Secreted to blood	No annotated function				9600000	Cluster 38: Monocytes & Neutrophils - Degranulation	Cluster 7: Adipose tissue - Mixed function	Cluster 12: Non-specific - Vasculature	Cluster 53: Squamous epithelial cells - Keratinization	Cluster 29: Monocytes - Innate immune response	13	Nucleoplasm	Cytosol	CAB002618: , CAB027387: , CAB058698: AB_2665603, CAB068227: AB_2665602, CAB068228: AB_2665601, HPA007973: AB_1079858	unprognostic (1.56e-1)	unprognostic (6.10e-2)	unprognostic (2.84e-2)	unprognostic (8.20e-2)	unprognostic (6.21e-2)	prognostic favorable (4.03e-5)	unprognostic (8.35e-2)	unprognostic (4.81e-2)	unprognostic (1.50e-1)	unprognostic (2.20e-1)	unprognostic (2.78e-2)	unprognostic (3.39e-2)	prognostic unfavorable (2.90e-4)	unprognostic (1.05e-1)	unprognostic (3.05e-1)	unprognostic (2.76e-2)	unprognostic (3.16e-2)
SLC8A1	3.05648e-147	2.19521	0.818	0.248	9.189e-143	CD14+ Mono-like	NCX1	ENSG00000183023	Solute carrier family 8 member A1	P32418	2	40097270-40611053	FDA approved drug targets, Metabolic proteins, Predicted intracellular proteins, Predicted membrane proteins, Transporters	Antiport, Calcium transport, Ion transport, Sodium transport, Transport	Calmodulin-binding	FDA approved drug targets	Evidence at protein level	Evidence at protein level	Evidence at protein level	Evidence at protein level	Tissue enriched	Detected in many	4	heart muscle: 148.4	Group enriched	Detected in many	8	Cardiomyocytes: 942.4;Excitatory neurons: 1224.1;Inhibitory neurons: 602.1;Microglial cells: 548.4;Oligodendrocyte precursor cells: 706.5	Low cancer specificity	Detected in many			Low region specificity	Detected in all			Immune cell enhanced	Detected in some		neutrophil: 39.9	Group enriched	Detected in many	6	granulocytes: 39.9;monocytes: 12.3	Low cancer specificity	Detected in many			Adipose subcutaneous - Smooth muscle cells, Colon - Smooth muscle cells, Kidney - Intercalated cells, Prostate - Smooth muscle cells	Low region specificity	Detected in all			Low region specificity	Detected in all			CAB022694, HPA070007	Uncertain		Supported	Nucleoplasm,Plasma membrane	Intracellular and membrane	Transport					Cluster 38: Monocytes & Neutrophils - Degranulation	Cluster 30: Heart muscle - Heart development	Cluster 38: Sub-cortical - Mixed function	Cluster 64: Connective tissue cells - ECM organization	Cluster 34: Neurons - Neuronal signaling	2	Nucleoplasm, Plasma membrane		CAB022694: , HPA070007: AB_2686227	unprognostic (2.46e-1)	unprognostic (1.33e-2)	unprognostic (1.42e-2)	unprognostic (7.57e-6)	unprognostic (1.56e-1)	unprognostic (3.94e-1)	unprognostic (2.28e-2)	unprognostic (4.60e-2)	unprognostic (1.31e-1)	unprognostic (7.71e-2)	unprognostic (1.21e-2)	unprognostic (1.07e-1)	unprognostic (3.66e-2)	unprognostic (7.04e-3)	unprognostic (3.93e-2)	unprognostic (5.46e-2)	unprognostic (6.77e-2)
SLC11A1	1.84763e-146	3.41148	0.665	0.082	5.55473e-142	CD14+ Mono-like	LSH, NRAMP, NRAMP1	ENSG00000018280	Solute carrier family 11 member 1	P49279	2	218382029-218396894	Metabolic proteins, Predicted membrane proteins, Transporters	Ion transport, Iron transport, Transport			Evidence at protein level	Evidence at transcript level	Evidence at transcript level	Evidence at protein level	Tissue enhanced	Detected in many		choroid plexus: 35.3;lung: 76.2;lymphoid tissue: 45.5	Group enriched	Detected in many	9	Hofbauer cells: 171.8;Kupffer cells: 159.6;Macrophages: 216.8;monocytes: 503.9	Cancer enhanced	Detected in many		glioma: 7.9	Low region specificity	Detected in all			Group enriched	Detected in some	7	classical monocyte: 6.1;intermediate monocyte: 4.5;myeloid DC: 1.9;neutrophil: 4.4;non-classical monocyte: 6.1	Group enriched	Detected in many	11	dendritic cells: 1.9;granulocytes: 4.4;monocytes: 6.1	Not detected	Not detected			Adipose subcutaneous - Macrophages, Breast - Macrophages, Colon - Neutrophils, Liver - Neutrophils, Prostate - Macrophages, Skin - Macrophages, Thyroid - Neutrophils	Low region specificity	Detected in many			Not detected	Not detected			HPA029590, HPA050378, HPA068540	Uncertain		Approved	Nucleoli,Mitochondria							Cluster 40: Monocytes - Innate immune response	Cluster 57: Lung - Lung function	Cluster 12: Non-specific - Vasculature	Cluster 47: Leukemia - Hemostasis	Cluster 58: Macrophages - Innate immune response		Mitochondria	Nucleoli	HPA029590: AB_10794613, HPA050378: , HPA068540:	unprognostic (2.64e-1)	unprognostic (3.05e-2)	unprognostic (1.46e-2)	unprognostic (2.34e-2)	unprognostic (1.99e-2)	unprognostic (3.83e-2)	unprognostic (1.04e-3)	unprognostic (2.06e-1)	unprognostic (1.14e-1)	unprognostic (1.58e-2)	unprognostic (7.29e-3)	unprognostic (2.49e-1)	prognostic unfavorable (2.58e-8)	unprognostic (9.55e-2)	unprognostic (3.50e-2)	unprognostic (1.78e-2)	unprognostic (1.08e-2)
CHST15	1.87112e-146	3.56964	0.595	0.051	5.62533e-142	CD14+ Mono-like	BRAG, GALNAC4S-6ST, KIAA0598	ENSG00000182022	Carbohydrate sulfotransferase 15	Q7LFX5	10	124007668-124093598	Enzymes, Metabolic proteins, Predicted intracellular proteins, Predicted membrane proteins		Transferase		Evidence at protein level	Evidence at protein level	Evidence at protein level	Evidence at protein level	Low tissue specificity	Detected in all			Cell type enhanced	Detected in many		Kupffer cells: 61.1;Lymphatic endothelial cells: 55.2;monocytes: 118.6	Low cancer specificity	Detected in all			Low region specificity	Detected in all			Immune cell enhanced	Detected in many		neutrophil: 69.2	Group enriched	Detected in many	11	granulocytes: 69.2;monocytes: 38.9	Low cancer specificity	Detected in all				Low region specificity	Detected in all			Low region specificity	Detected in all			HPA017584	Approved		Approved	Centrosome,Cytosol						690000	Cluster 37: Monocytes & Neutrophils - Innate immune response	Cluster 47: Spleen - Immune response	Cluster 23: Choroid plexus - Mixed function	Cluster 6: Leukemia - Signal transduction	Cluster 29: Monocytes - Innate immune response	1	Cytosol	Centrosome	HPA017584: AB_1849437	unprognostic (1.19e-1)	unprognostic (2.29e-2)	unprognostic (1.32e-1)	unprognostic (1.72e-2)	unprognostic (4.12e-2)	unprognostic (1.18e-2)	unprognostic (1.90e-1)	unprognostic (3.02e-2)	unprognostic (2.40e-2)	unprognostic (7.62e-3)	unprognostic (7.90e-2)	unprognostic (8.16e-2)	prognostic unfavorable (2.22e-7)	unprognostic (6.47e-3)	unprognostic (7.80e-2)	unprognostic (4.63e-3)	unprognostic (5.26e-3)
FYB1	8.37929e-146	2.04252	0.886	0.52	2.51915e-141	CD14+ Mono-like	ADAP, FYB, FYB-120/130, SLAP-130	ENSG00000082074	FYN binding protein 1	O15117	5	39105252-39274528	Disease related genes, Human disease related genes, Predicted intracellular proteins			Disease variant	Evidence at protein level	Evidence at protein level	Evidence at protein level	Evidence at protein level	Group enriched	Detected in many	5	bone marrow: 52.5;lymphoid tissue: 109.8	Cell type enhanced	Detected in many		Hofbauer cells: 255.0;Kupffer cells: 425.5;Macrophages: 340.7;Microglial cells: 236.2;monocytes: 386.8;NK-cells: 292.8;T-cells: 419.3	Low cancer specificity	Detected in all			Low region specificity	Detected in all			Immune cell enhanced	Detected in all		neutrophil: 1680.2	Low lineage specificity	Detected in all			Cancer enhanced	Detected in many		head and neck cancer: 20.1;Leukemia: 33.9	Breast - T-cells, Skin - T-cells, Thyroid - T-cells	Low region specificity	Detected in all			Low region specificity	Detected in many			CAB025336, HPA026796, HPA067427	Enhanced		Approved	Nucleoplasm,Plasma membrane						6200000	Cluster 21: Neutrophils - Unknown function	Cluster 36: Lymphoid tissue - Cytokine signaling	Cluster 20: Macrophages & Microglia - Immune response	Cluster 59: Leukemia - T-cell receptor	Cluster 78: NK-cells & T-cells - Immune system & Transcription	6	Plasma membrane	Nucleoplasm	CAB025336: , HPA026796: AB_10964126, HPA067427:	unprognostic (5.65e-2)	unprognostic (2.92e-2)	unprognostic (1.56e-2)	unprognostic (6.26e-2)	unprognostic (4.08e-1)	unprognostic (3.29e-2)	unprognostic (2.60e-1)	unprognostic (1.97e-1)	unprognostic (1.24e-1)	unprognostic (5.63e-2)	unprognostic (5.35e-2)	unprognostic (3.21e-1)	prognostic unfavorable (2.24e-4)	unprognostic (2.40e-1)	unprognostic (4.14e-2)	unprognostic (8.99e-2)	unprognostic (1.51e-1)
ANXA5	1.69928e-145	2.67296	0.735	0.178	5.1087e-141	CD14+ Mono-like	ANX5, CPB-I, ENX2, PAP-I, RPRGL3, VAC-alph	ENSG00000164111	Annexin A5	P08758	4	121667946-121696995	Disease related genes, FDA approved drug targets, Plasma proteins, Predicted intracellular proteins, Transporters	Blood coagulation, Hemostasis		FDA approved drug targets	Evidence at protein level	Evidence at protein level	Evidence at protein level	Evidence at protein level	Low tissue specificity	Detected in all			Cell type enhanced	Detected in all		Cytotrophoblasts: 1152.9;Extravillous trophoblasts: 1191.5;Syncytiotrophoblasts: 1086.8	Low cancer specificity	Detected in all			Low region specificity	Detected in all			Low immune cell specificity	Detected in all			Low lineage specificity	Detected in all			Low cancer specificity	Detected in all			Breast - Adipocytes (Breast)	Low region specificity	Detected in all			Low region specificity	Detected in all			CAB003677, HPA035330	Approved		Approved	Nuclear membrane						5000000	Cluster 38: Monocytes & Neutrophils - Degranulation	Cluster 62: Connective tissue - ECM organization	Cluster 21: Non-specific - Metabolism	Cluster 64: Connective tissue cells - ECM organization	Cluster 58: Macrophages - Innate immune response	5	Nuclear membrane		CAB003677: AB_425305, HPA035330: AB_2674574	unprognostic (1.22e-1)	unprognostic (1.03e-2)	unprognostic (9.70e-2)	prognostic favorable (3.64e-4)	unprognostic (1.80e-1)	prognostic unfavorable (3.01e-5)	prognostic unfavorable (1.64e-5)	unprognostic (7.33e-3)	unprognostic (3.09e-1)	unprognostic (6.04e-2)	unprognostic (6.49e-3)	unprognostic (4.54e-1)	prognostic unfavorable (9.29e-7)	prognostic unfavorable (7.19e-4)	unprognostic (1.02e-1)	unprognostic (1.53e-2)	prognostic unfavorable (1.26e-4)
MYO1F	1.96936e-142	1.79353	0.905	0.551	5.92067e-138	CD14+ Mono-like		ENSG00000142347	Myosin IF	O00160	19	8520778-8577577	Disease related genes, Plasma proteins, Predicted intracellular proteins		Actin-binding, Calmodulin-binding, Motor protein, Myosin	Deafness, Disease variant, Non-syndromic deafness	Evidence at protein level	Evidence at protein level	Evidence at protein level	Evidence at protein level	Group enriched	Detected in many	5	bone marrow: 94.9;lung: 28.4;lymphoid tissue: 90.8	Cell type enhanced	Detected in many		Hofbauer cells: 118.1;Kupffer cells: 200.2;Macrophages: 124.3;monocytes: 149.6;NK-cells: 353.5;T-cells: 85.1	Low cancer specificity	Detected in all			Low region specificity	Detected in all			Immune cell enhanced	Detected in all		neutrophil: 263.8	Low lineage specificity	Detected in all			Cancer enriched	Detected in some	8	Leukemia: 51.2	Adipose subcutaneous - Macrophages, Lung - Neutrophil_2, Testis - Macrophages, Thyroid - T-cells	Low region specificity	Detected in many			Low region specificity	Detected in all			HPA055242, HPA056036	Enhanced		Enhanced	Cytosol						46000	Cluster 28: Neutrophils - Unknown function	Cluster 81: Lymphoid tissue & Bone marrow - Innate immune response	Cluster 20: Macrophages & Microglia - Immune response	Cluster 14: Myeloid leukemia - Innate immune response	Cluster 19: NK-cells - Adaptive immune response	2	Cytosol		HPA055242: AB_2682754, HPA056036:	unprognostic (4.86e-2)	unprognostic (5.86e-3)	unprognostic (1.39e-2)	unprognostic (1.04e-3)	unprognostic (1.76e-2)	unprognostic (2.12e-3)	unprognostic (2.28e-1)	unprognostic (2.13e-1)	unprognostic (2.10e-2)	unprognostic (2.33e-1)	unprognostic (7.47e-3)	unprognostic (2.86e-1)	prognostic unfavorable (3.27e-4)	unprognostic (3.23e-1)	unprognostic (2.64e-2)	unprognostic (1.57e-1)	unprognostic (9.35e-2)
BCL6	4.14018e-142	2.45644	0.704	0.196	1.2447e-137	CD14+ Mono-like	BCL5, BCL6A, LAZ3, ZBTB27, ZNF51	ENSG00000113916	BCL6 transcription repressor	P41182	3	187721377-187745725	Cancer-related genes, Disease related genes, Human disease related genes, Predicted intracellular proteins, Transcription factors	Immunity, Inflammatory response, Transcription, Transcription regulation	Activator, DNA-binding, Repressor	Cancer-related genes, Proto-oncogene	Evidence at protein level	Evidence at protein level	Evidence at protein level	Evidence at protein level	Tissue enhanced	Detected in all		skeletal muscle: 468.9	Cell type enhanced	Detected in many		Basal squamous epithelial cells: 145.2;monocytes: 126.6;Skeletal myocytes: 209.8	Low cancer specificity	Detected in all			Low region specificity	Detected in all			Group enriched	Detected in all	5	neutrophil: 270.1;non-classical monocyte: 77.1	Group enriched	Detected in all	7	granulocytes: 270.1;monocytes: 77.1	Cancer enriched	Detected in all	4	lymphoma: 119.0	Colon - Neutrophils, Testis - Endothelial cells	Low region specificity	Detected in all			Low region specificity	Detected in all			CAB000307, HPA004899, HPA050645	Enhanced		Supported	Nucleoplasm,Golgi apparatus							Cluster 28: Neutrophils - Unknown function	Cluster 19: Non-specific - Basic cellular processes	Cluster 25: Non-specific - Transcription	Cluster 46: Lymphoma - Humoral immune response	Cluster 74: Neutrophils - Degranulation	40	Nucleoplasm	Golgi apparatus	CAB000307: AB_2063451, HPA004899: AB_1078273, HPA050645: AB_2681199	unprognostic (5.36e-2)	unprognostic (3.29e-2)	unprognostic (1.63e-3)	unprognostic (2.49e-1)	unprognostic (2.85e-1)	unprognostic (6.34e-3)	unprognostic (2.62e-2)	unprognostic (3.33e-3)	unprognostic (8.75e-2)	unprognostic (2.04e-2)	unprognostic (1.63e-3)	unprognostic (1.29e-1)	prognostic unfavorable (1.27e-9)	unprognostic (5.22e-2)	unprognostic (7.82e-2)	unprognostic (5.67e-2)	unprognostic (2.58e-2)
CD36	1.02812e-141	2.34653	0.789	0.211	3.09093e-137	CD14+ Mono-like	FAT, GP3B, GP4, GPIV, SCARB3	ENSG00000135218	CD36 molecule	P16671	7	80369575-80679277	Cancer-related genes, CD markers, Disease related genes, Human disease related genes, Metabolic proteins, Plasma proteins, Potential drug targets, Predicted membrane proteins, Transporters	Cell adhesion, Lipid transport, Transport	Receptor	Cancer-related genes, Disease variant	Evidence at protein level	Evidence at protein level	Evidence at protein level	Evidence at protein level	Tissue enhanced	Detected in many		adipose tissue: 1480.0	Group enriched	Detected in many	4	Adipocytes: 2837.3;Cardiomyocytes: 872.7;Hofbauer cells: 1253.8	Low cancer specificity	Detected in all			Low region specificity	Detected in all			Group enriched	Detected in many	5	classical monocyte: 965.2;intermediate monocyte: 271.3;myeloid DC: 507.9	Group enriched	Detected in all	46	dendritic cells: 507.9;monocytes: 965.2	Cancer enhanced	Detected in many		thyroid cancer: 57.4	Adipose visceral - Endothelial cells, Colon - Endothelial cells, Liver - Sinusoid Endothelial cells, Stomach - Endothelial cells	Low region specificity	Detected in many			Region enhanced	Detected in many		spinal cord: 13.2	HPA002018, CAB025866, HPA071026	Enhanced		Enhanced	Golgi apparatus						5300000	Cluster 38: Monocytes & Neutrophils - Degranulation	Cluster 7: Adipose tissue - Mixed function	Cluster 46: Brainstem - Mixed function	Cluster 47: Leukemia - Hemostasis	Cluster 41: Adipocytes & Endothelial cells - Mixed function	2	Golgi apparatus		CAB025866: , HPA002018: AB_1078464, HPA071026: AB_2732170	unprognostic (7.16e-2)	unprognostic (1.80e-2)	unprognostic (1.06e-3)	unprognostic (6.52e-2)	unprognostic (2.05e-1)	unprognostic (1.28e-1)	unprognostic (2.63e-1)	unprognostic (9.35e-2)	unprognostic (2.64e-2)	unprognostic (1.97e-1)	unprognostic (1.23e-3)	unprognostic (1.18e-1)	unprognostic (1.84e-3)	prognostic unfavorable (4.47e-4)	unprognostic (7.05e-3)	unprognostic (4.87e-2)	unprognostic (2.73e-3)
LCP1	1.49114e-140	1.49294	0.974	0.829	4.48298e-136	CD14+ Mono-like	CP64, L-PLASTIN, LC64P, PLS2	ENSG00000136167	Lymphocyte cytosolic protein 1	P13796	13	46125920-46211871	Cancer-related genes, Disease related genes, Plasma proteins, Predicted intracellular proteins		Actin-binding	Cancer-related genes, Disease variant	Evidence at protein level	Evidence at protein level	Evidence at protein level	Evidence at protein level	Tissue enhanced	Detected in all		bone marrow: 701.1;epididymis: 393.3;lymphoid tissue: 588.5	Cell type enhanced	Detected in many		dendritic cells: 292.4;granulocytes: 327.8;Hofbauer cells: 347.9;Kupffer cells: 395.8;Langerhans cells: 369.5;Late spermatids: 288.5;Macrophages: 495.9;monocytes: 918.9;NK-cells: 525.8;Schwann cells: 347.3;T-cells: 395.3	Low cancer specificity	Detected in all			Low region specificity	Detected in all			Low immune cell specificity	Detected in all			Low lineage specificity	Detected in all			Cancer enhanced	Detected in many		Leukemia: 582.6;lymphoma: 986.4	Adipose subcutaneous - Macrophages, Adipose visceral - Macrophages, Breast - Macrophages, Colon - Macrophages, Heart muscle - Macrophages, Lung - Neutrophil_2, Skin - Langerhans cells, Stomach - Macrophages, Testis - Early spermatids, Testis - Late spermatids	Low region specificity	Detected in all			Low region specificity	Detected in all			HPA000895, HPA019493, CAB020673	Enhanced		Supported	Plasma membrane,Actin filaments,Cytosol						1800000000	Cluster 38: Monocytes & Neutrophils - Degranulation	Cluster 77: Bone marrow - Cell proliferation	Cluster 12: Non-specific - Vasculature	Cluster 55: Lymphoma - Immune response	Cluster 74: Neutrophils - Degranulation	1	Plasma membrane	Actin filaments, Cytosol	CAB020673: , HPA000895: , HPA019493: AB_1855457	unprognostic (2.79e-2)	unprognostic (8.20e-3)	unprognostic (1.19e-2)	unprognostic (3.95e-3)	unprognostic (1.19e-1)	unprognostic (2.84e-2)	unprognostic (2.70e-1)	unprognostic (4.99e-2)	unprognostic (6.70e-3)	unprognostic (2.54e-1)	unprognostic (5.47e-2)	unprognostic (3.63e-1)	unprognostic (3.32e-3)	unprognostic (2.51e-1)	unprognostic (1.02e-1)	unprognostic (7.50e-2)	unprognostic (2.92e-1)
S100A12	7.49103e-140	4.45077	0.573	0.044	2.2521e-135	CD14+ Mono-like	CAAF1, CAGC, CGRP, ENRAGE, MRP6, p6	ENSG00000163221	S100 calcium binding protein A12	P80511	1	153373711-153375621	Plasma proteins, Predicted intracellular proteins, Predicted secreted proteins	Immunity, Inflammatory response, Innate immunity	Antibiotic, Antimicrobial, Fungicide		Evidence at protein level	Evidence at protein level	Evidence at protein level	Evidence at protein level	Tissue enriched	Detected in many	7	bone marrow: 3451.3	Group enriched	Detected in many	9	Hofbauer cells: 388.2;Kupffer cells: 667.6;Macrophages: 386.5	Cancer enhanced	Detected in many		head and neck cancer: 51.4	Region enhanced	Detected in many		cerebral cortex: 7.2	Group enriched	Detected in many	13	classical monocyte: 1326.0;neutrophil: 1795.5	Group enriched	Detected in many	13	granulocytes: 1795.5;monocytes: 1326.0	Group enriched	Detected in some	5	cervical cancer: 3.9;head and neck cancer: 5.5;Leukemia: 2.0	Adipose visceral - Neutrophils, Colon - Neutrophils, Heart muscle - Neutrophils, Liver - Neutrophils, Lung - Neutrophil_2, Skeletal muscle - Neutrophils, Stomach - Neutrophils, Thyroid - Neutrophils					Region enhanced	Detected in some		cerebral cortex: 5.5	HPA002881, CAB025872	Enhanced				Secreted to blood	Immunity			28500000	8300000	Cluster 38: Monocytes & Neutrophils - Degranulation	Cluster 6: Bone marrow - Innate immune response	Cluster 12: Non-specific - Vasculature	Cluster 53: Squamous epithelial cells - Keratinization	Cluster 74: Neutrophils - Degranulation				CAB025872: , HPA002881: AB_1848175	unprognostic (1.33e-1)	unprognostic (4.51e-2)	unprognostic (7.49e-2)	unprognostic (1.36e-1)	unprognostic (7.30e-2)	unprognostic (4.36e-2)	unprognostic (3.79e-2)	unprognostic (8.79e-3)	unprognostic (9.04e-2)	unprognostic (3.14e-2)	unprognostic (1.58e-1)	unprognostic (8.08e-3)	prognostic unfavorable (5.03e-4)	unprognostic (3.68e-3)	unprognostic (1.05e-1)	unprognostic (1.31e-2)	unprognostic (7.70e-2)
CST3	6.40864e-139	1.27804	0.955	0.719	1.92669e-134	CD14+ Mono-like		ENSG00000101439	Cystatin C	P01034	20	23626706-23638473	Cancer-related genes, Disease related genes, Human disease related genes, Plasma proteins, Predicted secreted proteins		Protease inhibitor, Thiol protease inhibitor	Age-related macular degeneration, Amyloidosis, Cancer-related genes, Disease variant	Evidence at protein level	Evidence at protein level	Evidence at protein level	Evidence at protein level	Tissue enhanced	Detected in all		brain: 4419.8;choroid plexus: 4010.9	Cell type enhanced	Detected in all		Langerhans cells: 22281.6;Schwann cells: 10946.4	Low cancer specificity	Detected in all			Low region specificity	Detected in all			Group enriched	Detected in all	7	classical monocyte: 4979.2;intermediate monocyte: 6434.2;myeloid DC: 7977.6;non-classical monocyte: 4321.2;plasmacytoid DC: 4438.0	Group enriched	Detected in all	9	dendritic cells: 7977.6;monocytes: 6434.2	Low cancer specificity	Detected in all			Kidney - Fibroblasts, Skin - Fibroblast_2, Stomach - Fibroblasts, Testis - Sertoli cells, Thyroid - Fibroblasts	Low region specificity	Detected in all			Low region specificity	Detected in all			CAB000118, HPA013143	Enhanced		Supported	Golgi apparatus,Vesicles	Secreted to blood	Enzyme inhibitor			1040000000	2800000000	Cluster 10: Non-specific - Membrane trafficking	Cluster 60: Choroid plexus - Transmembrane transport	Cluster 39: Astrocytes - Mixed function	Cluster 2: Mucus-secreting cells - Unknown function	Cluster 28: Dendritic cells - Antigen presentation	1	Golgi apparatus, Vesicles		CAB000118: , HPA013143: AB_1847417	unprognostic (3.89e-2)	unprognostic (1.63e-1)	unprognostic (1.45e-1)	prognostic favorable (1.83e-4)	unprognostic (8.53e-2)	unprognostic (4.06e-2)	unprognostic (2.10e-2)	unprognostic (2.18e-2)	unprognostic (3.46e-2)	unprognostic (3.72e-1)	unprognostic (2.29e-3)	unprognostic (3.51e-2)	unprognostic (1.85e-1)	unprognostic (1.16e-1)	unprognostic (2.97e-1)	unprognostic (5.01e-2)	prognostic favorable (8.77e-4)
SAMHD1	4.71855e-138	1.86201	0.876	0.437	1.41858e-133	CD14+ Mono-like	AGS5, HDDC1, Mg11, MOP-5, SBBI88	ENSG00000101347	SAM and HD domain containing deoxynucleoside triphosphate triphosphohydrolase 1	Q9Y3Z3	20	36890229-36951893	Disease related genes, Human disease related genes, Plasma proteins, Predicted intracellular proteins	Antiviral defense, DNA damage, DNA repair, DNA replication, Host-virus interaction, Immunity, Innate immunity	Allosteric enzyme, Hydrolase	Aicardi-Goutieres syndrome, Disease variant	Evidence at protein level	Evidence at protein level	Evidence at protein level	Evidence at protein level	Low tissue specificity	Detected in all			Cell type enhanced	Detected in many		dendritic cells: 305.6;Kupffer cells: 262.3;Macrophages: 300.3;monocytes: 195.8;Schwann cells: 665.0	Low cancer specificity	Detected in all			Low region specificity	Detected in all			Low immune cell specificity	Detected in many			Low lineage specificity	Detected in all			Low cancer specificity	Detected in all			Heart muscle - Macrophages, Skeletal muscle - Macrophages, Skin - Macrophages, Thyroid - Macrophages	Low region specificity	Detected in all			Low region specificity	Detected in all			HPA047072	Enhanced		Supported	Nucleoplasm						91000	Cluster 33: Non-specific - ATP binding	Cluster 47: Spleen - Immune response	Cluster 20: Macrophages & Microglia - Immune response	Cluster 44: Connective tissue cells - ECM organization	Cluster 29: Monocytes - Innate immune response	4	Nucleoplasm		HPA047072: AB_2679921	unprognostic (1.09e-1)	unprognostic (7.30e-3)	unprognostic (1.65e-2)	unprognostic (3.85e-2)	unprognostic (1.28e-1)	unprognostic (1.91e-2)	unprognostic (2.15e-1)	unprognostic (4.07e-2)	unprognostic (2.03e-1)	unprognostic (3.63e-1)	unprognostic (1.88e-1)	unprognostic (1.04e-1)	prognostic unfavorable (5.12e-4)	unprognostic (1.44e-1)	unprognostic (9.06e-2)	unprognostic (3.18e-2)	unprognostic (2.72e-2)
CTSD	9.75422e-138	2.28766	0.892	0.568	2.93251e-133	CD14+ Mono-like	CLN10, CPSD	ENSG00000117984	Cathepsin D	P07339	11	1752752-1764573	Cancer-related genes, Disease related genes, Enzymes, Human disease related genes, Metabolic proteins, Plasma proteins, Potential drug targets, Predicted intracellular proteins, Predicted secreted proteins		Aspartyl protease, Hydrolase, Protease	Alzheimer disease, Cancer-related genes, Disease variant, Neurodegeneration, Neuronal ceroid lipofuscinosis	Evidence at protein level	Evidence at protein level	Evidence at protein level	Evidence at protein level	Low tissue specificity	Detected in all			Cell type enhanced	Detected in all		Distal enterocytes: 1368.7;Hofbauer cells: 3533.1;Macrophages: 1286.5;Proximal enterocytes: 1589.9	Low cancer specificity	Detected in all			Low region specificity	Detected in all			Low immune cell specificity	Detected in all			Low lineage specificity	Detected in all			Low cancer specificity	Detected in all			Adipose subcutaneous - Macrophages, Adipose visceral - Macrophages, Breast - Macrophages, Colon - Macrophages, Lung - Macrophages	Low region specificity	Detected in all			Low region specificity	Detected in all			CAB000109, HPA003001	Supported				Secreted to blood	Enzyme				370000000	Cluster 38: Monocytes & Neutrophils - Degranulation	Cluster 35: Non-specific - Mitochondria	Cluster 21: Non-specific - Metabolism	Cluster 15: Kidney cancer - Membrane components	Cluster 58: Macrophages - Innate immune response	22			CAB000109: , HPA003001: AB_1078404	unprognostic (9.95e-2)	unprognostic (1.62e-1)	prognostic unfavorable (2.46e-4)	unprognostic (1.09e-1)	unprognostic (1.71e-3)	unprognostic (2.65e-2)	unprognostic (9.40e-3)	unprognostic (1.11e-1)	unprognostic (1.52e-1)	unprognostic (1.12e-3)	unprognostic (1.59e-1)	unprognostic (1.86e-2)	prognostic favorable (4.93e-5)	unprognostic (8.98e-2)	unprognostic (3.39e-2)	unprognostic (2.13e-2)	unprognostic (1.60e-1)
TYROBP	2.12253e-137	1.44426	0.943	0.673	6.38116e-133	CD14+ Mono-like	DAP12, KARAP, PLO-SL, PLOSL	ENSG00000011600	Transmembrane immune signaling adaptor TYROBP	O43914	19	35904401-35908295	Disease related genes, Human disease related genes, Potential drug targets, Predicted membrane proteins, Transporters	Immunity			Evidence at protein level	Evidence at protein level	Evidence at protein level	Evidence at protein level	Tissue enhanced	Detected in all		bone marrow: 589.1;lymphoid tissue: 413.1	Cell type enhanced	Detected in many		Hofbauer cells: 5142.2;Kupffer cells: 3057.7;Langerhans cells: 2435.1;Macrophages: 2419.9;monocytes: 3438.0;NK-cells: 1312.7	Low cancer specificity	Detected in all			Low region specificity	Detected in all			Immune cell enhanced	Detected in all		neutrophil: 6461.2	Low lineage specificity	Detected in all			Cancer enriched	Detected in some	26	Leukemia: 111.0	Adipose subcutaneous - Macrophages, Adipose visceral - Macrophages, Breast - Macrophages, Colon - Macrophages, Heart muscle - Macrophages, Kidney - Macrophages, Liver - Kupffer cells, Lung - Macrophages, Pancreas - Macrophages, Prostate - Macrophages, Skeletal muscle - Macrophages, Stomach - Macrophages, Testis - Macrophages, Thyroid - Macrophages	Low region specificity	Detected in all			Low region specificity	Detected in all			CAB009493, HPA041899	Enhanced		Supported	Plasma membrane							Cluster 38: Monocytes & Neutrophils - Degranulation	Cluster 81: Lymphoid tissue & Bone marrow - Innate immune response	Cluster 20: Macrophages & Microglia - Immune response	Cluster 49: HMC-1 - Innate immune response	Cluster 29: Monocytes - Innate immune response	5	Plasma membrane		CAB009493: AB_638987, HPA041899: AB_10795266	unprognostic (7.09e-2)	unprognostic (8.38e-3)	unprognostic (7.87e-2)	unprognostic (4.76e-2)	unprognostic (1.51e-1)	unprognostic (1.39e-1)	unprognostic (5.27e-2)	unprognostic (8.04e-2)	unprognostic (2.07e-2)	unprognostic (2.47e-1)	unprognostic (2.91e-1)	unprognostic (1.50e-1)	prognostic unfavorable (1.05e-4)	unprognostic (4.47e-2)	unprognostic (1.72e-2)	unprognostic (4.27e-2)	unprognostic (4.39e-2)
LILRB3	3.25628e-137	2.92281	0.631	0.105	9.78969e-133	CD14+ Mono-like	CD85a, HL9, ILT5, LIR-3, LIR3, PIR-B, PIRB	ENSG00000204577	Leukocyte immunoglobulin like receptor B3	O75022	19	54216278-54223506	CD markers, Predicted membrane proteins	Adaptive immunity, Immunity	Receptor		Evidence at protein level	Evidence at transcript level	Evidence at protein level	Evidence at protein level	Tissue enhanced	Detected in many		lung: 26.2;lymphoid tissue: 48.7	Group enriched	Detected in many	4	Hofbauer cells: 87.3;Kupffer cells: 93.5;Macrophages: 79.5;monocytes: 166.3	Low cancer specificity	Detected in many			Low region specificity	Detected in all			Immune cell enhanced	Detected in many		neutrophil: 43.2	Group enriched	Detected in many	4	granulocytes: 43.2;monocytes: 15.3	Not detected	Not detected			Adipose subcutaneous - Macrophages, Breast - Macrophages, Liver - Neutrophils, Lung - Neutrophil_2, Skin - Macrophages, Thyroid - Neutrophils									HPA026985			Approved	Plasma membrane,Cytosol						16000000	Cluster 38: Monocytes & Neutrophils - Degranulation	Cluster 47: Spleen - Immune response	Cluster 12: Non-specific - Vasculature	Cluster 55: Lymphoma - Immune response	Cluster 74: Neutrophils - Degranulation		Plasma membrane	Cytosol	HPA026985:	unprognostic (7.51e-2)	unprognostic (3.52e-2)	unprognostic (9.59e-2)	unprognostic (4.53e-1)	unprognostic (1.83e-3)	unprognostic (5.28e-3)	unprognostic (2.91e-2)	unprognostic (2.55e-1)	unprognostic (5.58e-2)	unprognostic (2.35e-1)	unprognostic (1.43e-1)	unprognostic (1.63e-1)	unprognostic (1.92e-8)	unprognostic (2.18e-1)	unprognostic (2.19e-3)	unprognostic (1.84e-1)	unprognostic (1.75e-1)
LST1	4.69312e-137	1.72834	0.915	0.566	1.41094e-132	CD14+ Mono-like	B144, D6S49E, LST-1	ENSG00000204482	Leukocyte specific transcript 1	O00453	6	31586124-31588909	Predicted intracellular proteins, Predicted membrane proteins	Cell shape, Immunity			Evidence at protein level	Evidence at protein level	Evidence at protein level	Evidence at protein level	Tissue enhanced	Detected in many		bone marrow: 98.8;lymphoid tissue: 177.5	Cell type enhanced	Detected in many		Hofbauer cells: 856.7;Kupffer cells: 1125.1;Langerhans cells: 1596.9;Macrophages: 732.6;monocytes: 3867.1	Low cancer specificity	Detected in all			Low region specificity	Detected in all			Immune cell enhanced	Detected in all		non-classical monocyte: 1767.7	Low lineage specificity	Detected in all			Cancer enriched	Detected in some	17	Leukemia: 45.7	Adipose visceral - Macrophages, Liver - Kupffer cells, Skeletal muscle - Macrophages, Skin - Langerhans cells, Stomach - Macrophages, Testis - Macrophages	Low region specificity	Detected in all							HPA079451			Supported	Plasma membrane,Cytosol							Cluster 37: Monocytes & Neutrophils - Innate immune response	Cluster 81: Lymphoid tissue & Bone marrow - Innate immune response	Cluster 20: Macrophages & Microglia - Immune response	Cluster 14: Myeloid leukemia - Innate immune response	Cluster 29: Monocytes - Innate immune response		Plasma membrane, Cytosol		HPA079451:	unprognostic (1.08e-2)	prognostic favorable (7.89e-4)	unprognostic (6.99e-2)	unprognostic (4.16e-3)	unprognostic (3.13e-1)	unprognostic (3.92e-2)	unprognostic (3.65e-1)	unprognostic (7.06e-3)	unprognostic (2.81e-3)	unprognostic (2.12e-1)	unprognostic (1.70e-1)	unprognostic (1.28e-1)	prognostic unfavorable (5.97e-5)	unprognostic (1.47e-1)	prognostic unfavorable (7.62e-4)	unprognostic (1.03e-1)	unprognostic (1.95e-1)
ARRB2	1.25583e-136	2.16592	0.772	0.32	3.77553e-132	CD14+ Mono-like	ARR2, BARR2, DKFZp686L0365	ENSG00000141480	Arrestin beta 2	P32121	17	4710596-4721499	Predicted intracellular proteins, Transporters	Protein transport, Transport	Signal transduction inhibitor		Evidence at protein level	Evidence at protein level	Evidence at protein level	Evidence at protein level	Tissue enhanced	Detected in all		bone marrow: 260.6;lymphoid tissue: 164.3	Cell type enhanced	Detected in many		Hofbauer cells: 310.0;Kupffer cells: 221.1;Langerhans cells: 203.4;Macrophages: 221.1;monocytes: 389.0	Low cancer specificity	Detected in all			Low region specificity	Detected in all			Low immune cell specificity	Detected in all			Low lineage specificity	Detected in all			Low cancer specificity	Detected in all			Adipose subcutaneous - Macrophages, Adipose visceral - Macrophages, Breast - Macrophages, Lung - Neutrophil_2, Skeletal muscle - Macrophages	Low region specificity	Detected in all			Low region specificity	Detected in all			HPA075177			Supported	Nucleoplasm,Plasma membrane,Cytosol							Cluster 25: Non-specific - Unknown function	Cluster 81: Lymphoid tissue & Bone marrow - Innate immune response	Cluster 20: Macrophages & Microglia - Immune response	Cluster 14: Myeloid leukemia - Innate immune response	Cluster 29: Monocytes - Innate immune response	23	Nucleoplasm, Plasma membrane	Cytosol	HPA075177:	unprognostic (1.12e-1)	prognostic favorable (2.93e-5)	unprognostic (1.09e-1)	unprognostic (1.47e-1)	unprognostic (7.43e-2)	unprognostic (3.37e-2)	unprognostic (2.62e-3)	unprognostic (3.85e-2)	unprognostic (3.05e-2)	unprognostic (2.58e-1)	unprognostic (1.66e-3)	prognostic unfavorable (2.61e-5)	unprognostic (1.32e-2)	unprognostic (8.61e-2)	unprognostic (4.92e-2)	unprognostic (1.49e-1)	unprognostic (1.88e-1)
KCTD12	3.78427e-136	3.28072	0.666	0.109	1.1377e-131	CD14+ Mono-like	C13orf2, KIAA1778, PFET1	ENSG00000178695	Potassium channel tetramerization domain containing 12	Q96CX2	13	76880175-76886405	Plasma proteins, Predicted intracellular proteins				Evidence at protein level	Evidence at transcript level	Evidence at protein level	Evidence at protein level	Low tissue specificity	Detected in all			Cell type enhanced	Detected in many		Adipocytes: 286.9;Endothelial cells: 270.2;Enteroendocrine cells: 383.0;Hofbauer cells: 225.0;Kupffer cells: 393.1;Macrophages: 290.1	Low cancer specificity	Detected in all			Low region specificity	Detected in all			Immune cell enhanced	Detected in many		classical monocyte: 3.9;myeloid DC: 3.7	Group enriched	Detected in many	17	dendritic cells: 3.7;granulocytes: 1.0;monocytes: 3.9	Cancer enhanced	Detected in all		Neuroblastoma: 43.5	Adipose subcutaneous - Endothelial cells, Breast - Endothelial cells, Skeletal muscle - Endothelial cells, Thyroid - Fibroblasts	Low region specificity	Detected in all			Low region specificity	Detected in all			HPA056987, HPA077376		Supported	Approved	Mitochondria						21000000	Cluster 2: Dendritic cells - Unknown function	Cluster 62: Connective tissue - ECM organization	Cluster 44: Non-specific - Mixed function	Cluster 48: Adipocytes & Endothelial cells - Angiogenesis	Cluster 58: Macrophages - Innate immune response	1	Mitochondria		HPA056987: , HPA077376:	unprognostic (6.42e-2)	unprognostic (2.67e-1)	unprognostic (5.13e-1)	unprognostic (1.04e-3)	unprognostic (5.82e-2)	unprognostic (3.98e-2)	unprognostic (2.02e-1)	unprognostic (1.32e-3)	unprognostic (1.35e-2)	unprognostic (1.90e-1)	unprognostic (9.83e-3)	unprognostic (1.23e-1)	prognostic favorable (1.14e-4)	unprognostic (2.11e-2)	unprognostic (1.65e-2)	unprognostic (1.07e-1)	unprognostic (9.25e-2)
HLA-B	5.6242e-136	1.53007	0.956	0.727	1.69086e-131	CD14+ Mono-like	AS	ENSG00000234745	Major histocompatibility complex, class I, B	P01889	6	31353872-31367067	Cancer-related genes, Disease related genes, Human disease related genes, Predicted intracellular proteins, Predicted membrane proteins	Adaptive immunity, Host-virus interaction, Immunity, Innate immunity		Cancer-related genes	Evidence at protein level	Evidence at protein level	Evidence at protein level	Evidence at protein level	Tissue enhanced	Detected in many		lymphoid tissue: 2389.7	Cell type enhanced	Detected in all		monocytes: 4080.4;NK-cells: 5111.3;Proximal enterocytes: 4325.5	Low cancer specificity	Detected in all			Low region specificity	Detected in all			Low immune cell specificity	Detected in all			Low lineage specificity	Detected in all			Low cancer specificity	Detected in many			Skin - Keratinocyte (other), Thyroid - T-cells									CAB015418	Enhanced									190000000	Cluster 7: Non-specific - Innate immune response	Cluster 47: Spleen - Immune response	Cluster 43: Hindbrain - Mixed function	Cluster 55: Lymphoma - Immune response	Cluster 14: Langerhans cells - Innate immune response	5			CAB015418: AB_831547	unprognostic (2.87e-2)	unprognostic (1.49e-1)	unprognostic (4.90e-2)	unprognostic (2.65e-2)	unprognostic (1.86e-1)	unprognostic (1.81e-1)	unprognostic (5.16e-3)	unprognostic (8.51e-2)	prognostic favorable (2.90e-4)	unprognostic (2.69e-3)	unprognostic (3.05e-2)	unprognostic (1.59e-1)	unprognostic (9.28e-3)	unprognostic (3.27e-1)	unprognostic (7.83e-2)	unprognostic (8.24e-3)	unprognostic (3.67e-2)
IQSEC1	9.64289e-136	2.56226	0.681	0.151	2.89904e-131	CD14+ Mono-like	ARF-GEP100, BRAG2, GEP100, KIAA0763	ENSG00000144711	IQ motif and Sec7 domain ArfGEF 1	Q6DN90	3	12897043-13283281	Disease related genes, Human disease related genes, Predicted intracellular proteins		Guanine-nucleotide releasing factor	Dwarfism, Intellectual disability	Evidence at protein level	Evidence at protein level	Evidence at protein level	Evidence at protein level	Low tissue specificity	Detected in all			Cell type enhanced	Detected in all		Excitatory neurons: 184.7;monocytes: 137.2;Rod photoreceptor cells: 133.6	Low cancer specificity	Detected in all			Low region specificity	Detected in all			Immune cell enhanced	Detected in all		neutrophil: 28.6	Lineage enriched	Detected in all	4	granulocytes: 28.6	Low cancer specificity	Detected in all				Low region specificity	Detected in all			Low region specificity	Detected in all			HPA038143, HPA038144	Uncertain		Supported	Nucleoli,Nucleoli rim,Vesicles							Cluster 35: Neutrophils - Protein binding	Cluster 17: Neuronal - Synaptic function	Cluster 52: Neurons & Synapses - Synaptic function	Cluster 55: Lymphoma - Immune response	Cluster 34: Neurons - Neuronal signaling	4	Nucleoli, Nucleoli rim, Vesicles		HPA038143: AB_10697241, HPA038144: AB_2675860	prognostic unfavorable (3.03e-5)	unprognostic (1.80e-1)	unprognostic (6.32e-2)	unprognostic (3.01e-1)	unprognostic (8.19e-3)	unprognostic (2.64e-3)	unprognostic (5.60e-2)	unprognostic (1.67e-1)	unprognostic (3.00e-1)	unprognostic (1.14e-2)	prognostic favorable (9.07e-4)	unprognostic (4.42e-1)	prognostic favorable (3.58e-6)	unprognostic (1.50e-1)	unprognostic (1.12e-1)	unprognostic (1.00e-3)	unprognostic (4.65e-2)
ITGB2	1.79189e-135	1.82143	0.883	0.483	5.38715e-131	CD14+ Mono-like	CD18, LFA-1, MAC-1, MFI7	ENSG00000160255	Integrin subunit beta 2	P05107	21	44885953-44931989	CD markers, Disease related genes, Human disease related genes, Plasma proteins, Predicted intracellular proteins, Predicted membrane proteins	Cell adhesion, Phagocytosis	Integrin, Receptor	Disease variant	Evidence at protein level	Evidence at protein level	Evidence at protein level	Evidence at protein level	Tissue enhanced	Detected in all		bone marrow: 359.1;lymphoid tissue: 167.7	Cell type enhanced	Detected in many		Hofbauer cells: 750.2;Kupffer cells: 648.1;Langerhans cells: 317.3;Macrophages: 491.9;monocytes: 638.7;NK-cells: 687.0	Low cancer specificity	Detected in all			Low region specificity	Detected in all			Low immune cell specificity	Detected in all			Low lineage specificity	Detected in all			Group enriched	Detected in many	6	Bone cancer: 64.2;Leukemia: 194.5;lymphoma: 74.0	Adipose subcutaneous - Macrophages, Adipose visceral - Macrophages, Breast - Macrophages, Colon - Macrophages, Heart muscle - Macrophages, Kidney - Macrophages, Liver - Kupffer cells, Lung - Macrophages, Pancreas - Macrophages, Prostate - Macrophages, Skeletal muscle - Macrophages, Stomach - Macrophages, Testis - Macrophages, Thyroid - Macrophages	Low region specificity	Detected in all			Low region specificity	Detected in all			HPA008877, HPA016894	Enhanced		Supported	Plasma membrane,Rods & Rings						3300000	Cluster 38: Monocytes & Neutrophils - Degranulation	Cluster 81: Lymphoid tissue & Bone marrow - Innate immune response	Cluster 20: Macrophages & Microglia - Immune response	Cluster 14: Myeloid leukemia - Innate immune response	Cluster 29: Monocytes - Innate immune response	21	Plasma membrane	Rods & Rings	HPA008877: AB_1846256, HPA016894: AB_1846257	unprognostic (1.94e-2)	unprognostic (7.66e-3)	unprognostic (1.23e-1)	unprognostic (6.21e-3)	unprognostic (2.95e-2)	unprognostic (9.73e-3)	unprognostic (2.53e-2)	unprognostic (1.82e-1)	unprognostic (1.18e-2)	unprognostic (1.36e-1)	unprognostic (1.20e-1)	unprognostic (6.34e-2)	unprognostic (1.87e-3)	unprognostic (1.42e-1)	unprognostic (4.42e-2)	unprognostic (2.65e-2)	unprognostic (4.83e-2)
FAM49A	2.1013e-135	2.17555	0.811	0.305	6.31734e-131	CD14+ Mono-like
FCGR2A	2.64026e-135	2.99121	0.67	0.129	7.93769e-131	CD14+ Mono-like	CD32, CD32A, CDw32, Fc-gamma-RIIa, FCG2, FcgammaRIIa, FCGR2, FCGR2A1, IGFR2	ENSG00000143226	Fc gamma receptor IIa	P12318	1	161505430-161524013	CD markers, FDA approved drug targets, Human disease related genes, Plasma proteins, Predicted intracellular proteins, Predicted membrane proteins	Immunity	IgG-binding protein, Receptor	FDA approved drug targets	Evidence at protein level	Evidence at protein level	Evidence at protein level	Evidence at protein level	Tissue enhanced	Detected in all		lymphoid tissue: 116.9;placenta: 130.3	Group enriched	Detected in many	5	Hofbauer cells: 201.0;Kupffer cells: 179.0;Langerhans cells: 422.4;Macrophages: 294.0;monocytes: 183.9	Low cancer specificity	Detected in all			Low region specificity	Detected in all			Immune cell enriched	Detected in many	6	neutrophil: 2531.1	Lineage enriched	Detected in many	6	granulocytes: 2531.1	Cancer enriched	Detected in some	5	Leukemia: 40.8	Adipose subcutaneous - Macrophages, Adipose visceral - Macrophages, Breast - Macrophages, Heart muscle - Macrophages, Kidney - Macrophages, Liver - Neutrophils, Lung - Neutrophil_2, Pancreas - Macrophages, Prostate - Macrophages, Skeletal muscle - Macrophages, Skin - Macrophages, Testis - Macrophages, Thyroid - Macrophages									HPA010718, HPA010776, HPA014730	Supported		Supported	Golgi apparatus,Plasma membrane						46000000	Cluster 21: Neutrophils - Unknown function	Cluster 57: Lung - Lung function	Cluster 20: Macrophages & Microglia - Immune response	Cluster 47: Leukemia - Hemostasis	Cluster 58: Macrophages - Innate immune response	1	Plasma membrane	Golgi apparatus	HPA010718: AB_1078463, HPA010776: , HPA014730: AB_2669074	unprognostic (2.57e-2)	unprognostic (1.16e-1)	unprognostic (1.48e-2)	unprognostic (4.12e-2)	unprognostic (5.89e-2)	unprognostic (6.17e-2)	unprognostic (1.24e-2)	unprognostic (1.17e-1)	unprognostic (7.63e-2)	unprognostic (1.17e-3)	unprognostic (2.43e-2)	unprognostic (2.91e-1)	prognostic unfavorable (6.49e-7)	unprognostic (8.85e-3)	unprognostic (6.47e-3)	unprognostic (1.54e-1)	unprognostic (3.42e-2)
STX11	9.67737e-135	2.32847	0.737	0.208	2.9094e-130	CD14+ Mono-like		ENSG00000135604	Syntaxin 11	O75558	6	144150487-144191939	Disease related genes, Human disease related genes, Predicted intracellular proteins	Protein transport, Transport		Familial hemophagocytic lymphohistiocytosis	Evidence at protein level	Evidence at transcript level	Evidence at protein level	Evidence at protein level	Tissue enriched	Detected in many	6	bone marrow: 148.0	Cell type enhanced	Detected in many		Langerhans cells: 384.0;Macrophages: 175.2;monocytes: 778.8	Low cancer specificity	Detected in all			Low region specificity	Detected in all			Group enriched	Detected in all	7	basophil: 55.8;classical monocyte: 161.7;eosinophil: 102.7;intermediate monocyte: 181.5;myeloid DC: 60.8;neutrophil: 205.0;non-classical monocyte: 200.0	Group enriched	Detected in all	8	dendritic cells: 60.8;granulocytes: 205.0;monocytes: 200.0	Cancer enhanced	Detected in many		lymphoma: 15.2	Adipose subcutaneous - Adipocytes (Subcutaneous), Colon - Endothelial cells, Liver - Neutrophils, Prostate - Endothelial cells, Skeletal muscle - Endothelial cells	Not detected	Not detected			Low region specificity	Detected in many			HPA007992	Approved									1100000	Cluster 37: Monocytes & Neutrophils - Innate immune response	Cluster 77: Bone marrow - Cell proliferation	Cluster 12: Non-specific - Vasculature	Cluster 71: Lymphoma - Inflammatory response	Cluster 29: Monocytes - Innate immune response	80			HPA007992: AB_1857620	unprognostic (1.30e-3)	unprognostic (1.19e-1)	unprognostic (1.68e-1)	unprognostic (2.62e-2)	unprognostic (3.73e-2)	unprognostic (8.96e-2)	unprognostic (3.04e-2)	unprognostic (1.74e-1)	unprognostic (2.85e-1)	unprognostic (1.03e-2)	unprognostic (8.65e-2)	unprognostic (1.36e-1)	unprognostic (4.47e-3)	unprognostic (7.07e-2)	unprognostic (3.91e-2)	unprognostic (8.50e-3)	unprognostic (1.07e-1)
MARCH1	1.07636e-134	2.30135	0.757	0.196	3.23597e-130	CD14+ Mono-like
ANXA2	5.19198e-134	1.84529	0.884	0.472	1.56092e-129	CD14+ Mono-like	ANX2, ANX2L4, CAL1H, LIP2, LPC2D	ENSG00000182718	Annexin A2	P07355	15	60347134-60402883	Cancer-related genes, Disease related genes, FDA approved drug targets, Plasma proteins, Predicted intracellular proteins, Predicted secreted proteins, Transporters	Host-virus interaction	RNA-binding	Cancer-related genes, FDA approved drug targets	Evidence at protein level	Evidence at protein level	Evidence at protein level	Evidence at protein level	Tissue enhanced	Detected in all		esophagus: 2124.0	Cell type enhanced	Detected in many		Basal respiratory cells: 5295.0;Ductal cells: 3448.7;Pancreatic endocrine cells: 3363.7	Low cancer specificity	Detected in all			Low region specificity	Detected in all			Group enriched	Detected in all	4	basophil: 4446.3;classical monocyte: 2767.4;intermediate monocyte: 2404.9;myeloid DC: 4023.2;non-classical monocyte: 2699.3;T-reg: 1686.0	Low lineage specificity	Detected in all			Low cancer specificity	Detected in all			Pancreas - Ductal cells	Low region specificity	Detected in all			Region enhanced	Detected in all		spinal cord: 213.0	CAB004311, HPA046964, HPA061798	Enhanced		Approved	Plasma membrane,Cytosol	Secreted to blood	Other				19000000	Cluster 10: Non-specific - Membrane trafficking	Cluster 75: Epithelium - Extracellular exosomes	Cluster 12: Non-specific - Vasculature	Cluster 72: Neuronal - Signal transduction	Cluster 45: Non-specific - Mixed function	9	Plasma membrane	Cytosol	CAB004311: AB_626677, HPA046964: AB_2732537, HPA061798: AB_2732671	unprognostic (1.61e-1)	unprognostic (1.31e-3)	unprognostic (1.84e-1)	prognostic favorable (6.88e-5)	unprognostic (4.06e-3)	unprognostic (5.42e-3)	prognostic unfavorable (2.54e-5)	prognostic unfavorable (7.51e-4)	unprognostic (2.94e-1)	unprognostic (4.10e-3)	prognostic unfavorable (8.47e-6)	unprognostic (5.16e-2)	prognostic unfavorable (2.11e-6)	unprognostic (7.74e-2)	unprognostic (2.55e-1)	unprognostic (7.41e-2)	prognostic unfavorable (6.59e-5)
CEBPB	1.74571e-133	2.28661	0.858	0.413	5.24831e-129	CD14+ Mono-like	C/EBP-beta, CRP2, IL6DBP, LAP, NFIL6, TCF5	ENSG00000172216	CCAAT enhancer binding protein beta	P17676	20	50190830-50192668	Predicted intracellular proteins, Transcription factors	Differentiation, Transcription, Transcription regulation	Activator, DNA-binding		Evidence at protein level	Evidence at protein level	Evidence at protein level	Evidence at protein level	Low tissue specificity	Detected in all			Cell type enhanced	Detected in many		Macrophages: 835.6;monocytes: 1675.3;Syncytiotrophoblasts: 1539.6	Low cancer specificity	Detected in all			Low region specificity	Detected in all			Immune cell enhanced	Detected in many		neutrophil: 16.8	Group enriched	Detected in many	8	granulocytes: 16.8;monocytes: 7.7	Low cancer specificity	Detected in all			Colon - Neutrophils	Low region specificity	Detected in some			Low region specificity	Detected in all			CAB004213, HPA061355, HPA062267	Supported		Enhanced	Nucleoplasm			Yes	No			Cluster 45: Eosinophils - Unknown function	Cluster 83: Liver - Metabolism	Cluster 39: Astrocytes - Mixed function	Cluster 13: Non-specific - Mixed function	Cluster 58: Macrophages - Innate immune response	5	Nucleoplasm		CAB004213: AB_626772, HPA061355: AB_2684487, HPA062267: AB_2684731	unprognostic (2.30e-2)	unprognostic (2.64e-1)	unprognostic (1.24e-2)	unprognostic (1.09e-2)	unprognostic (9.48e-2)	unprognostic (2.24e-2)	unprognostic (1.32e-1)	unprognostic (1.40e-3)	unprognostic (1.79e-2)	unprognostic (9.85e-3)	unprognostic (9.26e-3)	unprognostic (6.55e-2)	prognostic unfavorable (2.44e-12)	unprognostic (7.29e-2)	unprognostic (1.43e-1)	unprognostic (2.45e-2)	unprognostic (7.63e-2)
ZEB2	1.87563e-133	1.5421	0.984	0.899	5.63889e-129	CD14+ Mono-like	KIAA0569, SIP-1, SIP1, ZFHX1B	ENSG00000169554	Zinc finger E-box binding homeobox 2	O60315	2	144364364-144521057	Disease related genes, Human disease related genes, Predicted intracellular proteins, Transcription factors	Transcription, Transcription regulation	DNA-binding, Repressor	Disease variant, Epilepsy, Hirschsprung disease, Intellectual disability	Evidence at protein level	Evidence at protein level	Evidence at protein level	Evidence at protein level	Tissue enhanced	Detected in all		brain: 155.2	Cell type enhanced	Detected in many		Inhibitory neurons: 516.1;Macrophages: 473.8;monocytes: 1475.0;NK-cells: 508.4;Oligodendrocytes: 1386.4	Low cancer specificity	Detected in all			Low region specificity	Detected in all			Low immune cell specificity	Detected in many			Low lineage specificity	Detected in all			Cancer enhanced	Detected in many		Leukemia: 66.5;skin cancer: 69.9	Liver - Hepatic stellate cells, Prostate - Fibroblasts	Low region specificity	Detected in all			Low region specificity	Detected in all			HPA003456	Approved		Supported	Nucleoplasm,Nucleoli,Cytosol							Cluster 10: Non-specific - Membrane trafficking	Cluster 9: Oligodendrocytes - Myelination	Cluster 11: White matter - Signal transduction	Cluster 14: Myeloid leukemia - Innate immune response	Cluster 29: Monocytes - Innate immune response	4	Nucleoli	Nucleoplasm, Cytosol	HPA003456: AB_10603840	unprognostic (1.02e-1)	unprognostic (2.08e-1)	unprognostic (1.12e-1)	unprognostic (2.42e-1)	unprognostic (4.12e-1)	unprognostic (4.17e-2)	unprognostic (3.69e-1)	unprognostic (3.77e-2)	unprognostic (5.83e-2)	unprognostic (7.90e-2)	unprognostic (1.33e-1)	unprognostic (1.62e-1)	prognostic unfavorable (6.04e-5)	unprognostic (1.11e-2)	unprognostic (1.73e-2)	unprognostic (7.45e-2)	unprognostic (1.32e-2)
B2M	5.55589e-132	1.06651	0.997	0.957	1.67032e-127	CD14+ Mono-like		ENSG00000166710	Beta-2-microglobulin	P61769	15	44711358-44718851	Cancer-related genes, Disease related genes, Human disease related genes, Plasma proteins, Potential drug targets, Predicted secreted proteins, Transporters	Immunity		Amyloidosis, Cancer-related genes, Disease variant	Evidence at protein level	Evidence at protein level	Evidence at protein level	Evidence at protein level	Low tissue specificity	Detected in all			Cell type enhanced	Detected in all		NK-cells: 20023.7;Proximal enterocytes: 18472.3	Low cancer specificity	Detected in all			Low region specificity	Detected in all			Low immune cell specificity	Detected in all			Low lineage specificity	Detected in all			Low cancer specificity	Detected in all			Skeletal muscle - Endothelial cells, Thyroid - T-cells	Low region specificity	Detected in all			Low region specificity	Detected in all			CAB002572, HPA006361	Enhanced		Enhanced	Golgi apparatus,Plasma membrane,Cytosol	Secreted to blood	Immunity			1790000000	2100000000	Cluster 21: Neutrophils - Unknown function	Cluster 70: Lymphoid tissue - Immune response	Cluster 8: Immune cells - Immune response	Cluster 31: Non-specific - Antiviral immune response	Cluster 14: Langerhans cells - Innate immune response	11	Golgi apparatus, Plasma membrane	Cytosol	CAB002572: AB_563434, HPA006361: AB_1078278	unprognostic (9.45e-2)	unprognostic (5.63e-2)	unprognostic (3.02e-1)	unprognostic (8.14e-2)	unprognostic (1.18e-1)	unprognostic (4.82e-2)	unprognostic (1.81e-2)	unprognostic (1.25e-1)	unprognostic (2.69e-2)	unprognostic (1.12e-1)	unprognostic (2.44e-3)	unprognostic (2.02e-2)	unprognostic (4.77e-2)	unprognostic (2.39e-1)	unprognostic (5.25e-2)	unprognostic (1.97e-2)	unprognostic (2.17e-2)
VSIR	4.26888e-131	1.69962	0.889	0.546	1.2834e-126	CD14+ Mono-like	B7-H5, B7H5, C10orf54, Dies1, GI24, PD-1H, SISP1, VISTA	ENSG00000107738	V-set immunoregulatory receptor	Q9H7M9	10	71747556-71773520	Predicted membrane proteins		Receptor		Evidence at protein level	Evidence at transcript level	Evidence at protein level	Evidence at protein level	Tissue enhanced	Detected in many		bone marrow: 80.5;lymphoid tissue: 88.2	Cell type enhanced	Detected in many		Cytotrophoblasts: 315.9;Extravillous trophoblasts: 337.2;Kupffer cells: 311.5;monocytes: 480.7;Syncytiotrophoblasts: 686.0	Low cancer specificity	Detected in all			Low region specificity	Detected in all			Immune cell enhanced	Detected in all		neutrophil: 1008.0	Low lineage specificity	Detected in all			Low cancer specificity	Detected in many			Lung - Neutrophil_2	Low region specificity	Detected in all							HPA007968			Approved	Nucleoplasm						320000	Cluster 7: Non-specific - Innate immune response	Cluster 81: Lymphoid tissue & Bone marrow - Innate immune response	Cluster 43: Hindbrain - Mixed function	Cluster 53: Squamous epithelial cells - Keratinization	Cluster 29: Monocytes - Innate immune response	24	Nucleoplasm		HPA007968: AB_1845518	unprognostic (1.19e-1)	unprognostic (1.76e-3)	unprognostic (1.64e-1)	unprognostic (6.67e-2)	unprognostic (9.29e-2)	unprognostic (2.05e-2)	unprognostic (1.88e-1)	unprognostic (1.17e-1)	unprognostic (1.68e-1)	unprognostic (1.02e-2)	unprognostic (6.82e-2)	unprognostic (8.70e-2)	unprognostic (2.57e-3)	unprognostic (2.72e-1)	prognostic unfavorable (6.93e-4)	unprognostic (2.37e-3)	unprognostic (3.29e-1)
TMEM170B	6.03069e-130	2.68159	0.719	0.202	1.81307e-125	CD14+ Mono-like		ENSG00000205269	Transmembrane protein 170B	Q5T4T1	6	11537749-11583524	Predicted membrane proteins	Wnt signaling pathway			Evidence at protein level	Evidence at transcript level	Evidence at protein level	Evidence at protein level	Tissue enhanced	Detected in many		bone marrow: 24.9	Cell type enhanced	Detected in many		Astrocytes: 37.2;dendritic cells: 32.0;Excitatory neurons: 55.4;Inhibitory neurons: 50.1;Kupffer cells: 42.0;Macrophages: 34.9;monocytes: 106.5	Low cancer specificity	Detected in many			Low region specificity	Detected in all			Not detected in immune cells	Not detected			Not detected	Not detected			Cancer enhanced	Detected in many		testis cancer: 11.5	Breast - Adipocytes (Breast), Testis - Spermatocytes, Testis - Spermatogonia	Low region specificity	Detected in all			Low region specificity	Detected in all			HPA055134	Uncertain		Approved	Centrosome							Cluster 2: Dendritic cells - Unknown function	Cluster 5: Brain & Testis - Signal transduction	Cluster 52: Neurons & Synapses - Synaptic function	Cluster 14: Myeloid leukemia - Innate immune response	Cluster 29: Monocytes - Innate immune response		Centrosome		HPA055134: AB_2682709	unprognostic (1.32e-1)	unprognostic (1.03e-1)	unprognostic (1.51e-1)	unprognostic (2.71e-4)	unprognostic (6.67e-2)	unprognostic (2.51e-1)	unprognostic (2.43e-1)	unprognostic (4.62e-3)	unprognostic (8.22e-2)	unprognostic (6.82e-2)	unprognostic (2.45e-5)	unprognostic (3.49e-1)	unprognostic (1.26e-1)	unprognostic (4.27e-2)	unprognostic (1.36e-1)	unprognostic (2.56e-4)	unprognostic (3.97e-2)
ADA2	8.50983e-129	2.59517	0.7	0.175	2.5584e-124	CD14+ Mono-like	ADGF, CECR1, IDGFL	ENSG00000093072	Adenosine deaminase 2	Q9NZK5	22	17178790-17258235	Disease related genes, Enzymes, Human disease related genes, Metabolic proteins, Plasma proteins, Potential drug targets, Predicted intracellular proteins, Predicted secreted proteins		Heparin-binding, Hydrolase	Disease variant	Evidence at protein level	Evidence at transcript level	Evidence at protein level	Evidence at protein level	Tissue enhanced	Detected in all		lymphoid tissue: 110.0	Cell type enhanced	Detected in many		dendritic cells: 117.0;Hofbauer cells: 91.6;Kupffer cells: 215.4;Langerhans cells: 133.1;Macrophages: 139.4;monocytes: 190.8;Plasma cells: 74.8;Schwann cells: 75.5	Low cancer specificity	Detected in all			Low region specificity	Detected in all			Low immune cell specificity	Detected in all			Low lineage specificity	Detected in all			Group enriched	Detected in many	5	Leukemia: 15.1;lymphoma: 7.8;Myeloma: 23.5;Rhabdoid: 7.1;testis cancer: 17.4	Lung - Macrophages, Testis - Late spermatids					Low region specificity	Detected in all			HPA007888	Uncertain				Secreted to blood	Enzyme				58000000	Cluster 38: Monocytes & Neutrophils - Degranulation	Cluster 70: Lymphoid tissue - Immune response	Cluster 20: Macrophages & Microglia - Immune response	Cluster 51: Myeloma - Immunoglobulins	Cluster 29: Monocytes - Innate immune response				HPA007888: AB_1078495	unprognostic (1.03e-3)	unprognostic (2.00e-3)	unprognostic (6.59e-2)	unprognostic (2.50e-1)	unprognostic (1.48e-2)	unprognostic (7.01e-3)	unprognostic (4.48e-2)	unprognostic (3.09e-3)	unprognostic (3.80e-2)	prognostic favorable (9.26e-4)	prognostic favorable (8.91e-4)	unprognostic (1.41e-1)	unprognostic (1.49e-1)	unprognostic (4.86e-3)	unprognostic (1.96e-2)	unprognostic (4.83e-2)	unprognostic (2.51e-1)
BCL2A1	9.82628e-129	2.90707	0.659	0.134	2.95417e-124	CD14+ Mono-like	ACC-1, ACC-2, ACC1, ACC2, BCL2L5, BFL1, GRS, HBPA1	ENSG00000140379	BCL2 related protein A1	Q16548	15	79960892-79971196	Cancer-related genes, Predicted intracellular proteins	Apoptosis		Cancer-related genes	Evidence at protein level	Evidence at transcript level	Evidence at protein level	Evidence at protein level	Tissue enriched	Detected in many	6	bone marrow: 611.1	Cell type enriched	Detected in many	4	monocytes: 3126.4	Cancer enhanced	Detected in all		melanoma: 39.4	Group enriched	Detected in all	5	cerebral cortex: 71.9;pons: 19.9	Group enriched	Detected in all	5	eosinophil: 293.8;intermediate monocyte: 197.3;neutrophil: 565.4;non-classical monocyte: 384.0	Group enriched	Detected in all	7	granulocytes: 565.4;monocytes: 384.0	Group enriched	Detected in many	6	lymphoma: 128.4;skin cancer: 99.8	Adipose visceral - Neutrophils, Colon - Neutrophils, Heart muscle - Neutrophils, Lung - Neutrophil_2, Skeletal muscle - Neutrophils	Low region specificity	Detected in all			Low region specificity	Detected in single														Cluster 37: Monocytes & Neutrophils - Innate immune response	Cluster 77: Bone marrow - Cell proliferation	Cluster 12: Non-specific - Vasculature	Cluster 55: Lymphoma - Immune response	Cluster 29: Monocytes - Innate immune response	6				unprognostic (3.19e-3)	unprognostic (2.61e-1)	unprognostic (3.99e-2)	unprognostic (3.54e-3)	unprognostic (9.65e-3)	unprognostic (1.47e-1)	unprognostic (1.35e-1)	unprognostic (1.03e-1)	unprognostic (1.78e-1)	unprognostic (1.78e-2)	unprognostic (4.01e-2)	unprognostic (2.09e-1)	prognostic unfavorable (2.77e-5)	unprognostic (4.61e-2)	unprognostic (8.96e-2)	unprognostic (2.78e-1)	unprognostic (1.87e-1)
PILRA	4.38769e-128	2.35324	0.748	0.223	1.31911e-123	CD14+ Mono-like	FDF03	ENSG00000085514	Paired immunoglobin like type 2 receptor alpha	Q9UKJ1	7	100367530-100400096	Predicted membrane proteins, Predicted secreted proteins	Host-virus interaction	Receptor		Evidence at protein level	Evidence at transcript level	Evidence at protein level	Evidence at protein level	Low tissue specificity	Detected in all			Cell type enhanced	Detected in many		Hofbauer cells: 129.9;Kupffer cells: 84.8;Langerhans cells: 82.8;Macrophages: 124.2;monocytes: 429.9	Low cancer specificity	Detected in all			Low region specificity	Detected in all			Immune cell enhanced	Detected in many		neutrophil: 1664.4;non-classical monocyte: 1150.6	Group enriched	Detected in all	5	granulocytes: 1664.4;monocytes: 1150.6	Cancer enhanced	Detected in some		Leukemia: 6.8	Adipose subcutaneous - Macrophages, Adipose visceral - Macrophages									HPA056132	Approved				Secreted to blood	Receptor				1500000	Cluster 37: Monocytes & Neutrophils - Innate immune response	Cluster 81: Lymphoid tissue & Bone marrow - Innate immune response	Cluster 25: Non-specific - Transcription	Cluster 14: Myeloid leukemia - Innate immune response	Cluster 29: Monocytes - Innate immune response	2			HPA056132: AB_2683048	unprognostic (5.53e-2)	prognostic favorable (2.99e-4)	unprognostic (7.61e-2)	unprognostic (2.88e-1)	unprognostic (2.20e-1)	unprognostic (5.88e-2)	unprognostic (1.44e-1)	unprognostic (2.85e-1)	unprognostic (3.01e-3)	unprognostic (9.95e-2)	unprognostic (8.57e-2)	unprognostic (4.56e-2)	prognostic unfavorable (1.61e-4)	unprognostic (3.47e-2)	unprognostic (3.17e-2)	unprognostic (1.99e-1)	unprognostic (4.80e-2)
DMXL2	6.01023e-128	1.77553	0.917	0.617	1.80692e-123	CD14+ Mono-like	DFNA71, KIAA0856, RC3	ENSG00000104093	Dmx like 2	Q8TDJ6	15	51447711-51622833	Disease related genes, Human disease related genes, Potential drug targets, Predicted membrane proteins, Transporters			Deafness, Diabetes mellitus, Disease variant, Epilepsy, Hypogonadotropic hypogonadism, Neuropathy, Non-syndromic deafness	Evidence at protein level	Evidence at transcript level	Evidence at protein level	Evidence at protein level	Low tissue specificity	Detected in all			Cell type enhanced	Detected in many		Excitatory neurons: 134.2;Inhibitory neurons: 117.8;Kupffer cells: 84.3;Macrophages: 102.6;monocytes: 175.0;Oligodendrocyte precursor cells: 90.6	Low cancer specificity	Detected in all			Low region specificity	Detected in all			Group enriched	Detected in some	4	classical monocyte: 2.8;intermediate monocyte: 2.2;neutrophil: 2.2;non-classical monocyte: 2.7	Group enriched	Detected in many	4	granulocytes: 2.2;monocytes: 2.8	Low cancer specificity	Detected in all			Testis - Spermatocytes, Testis - Spermatogonia	Low region specificity	Detected in all			Low region specificity	Detected in all			HPA039375	Approved										Cluster 38: Monocytes & Neutrophils - Degranulation	Cluster 28: Neuronal - Transcription	Cluster 23: Choroid plexus - Mixed function	Cluster 14: Myeloid leukemia - Innate immune response	Cluster 29: Monocytes - Innate immune response				HPA039375: AB_10673610	unprognostic (5.66e-2)	unprognostic (9.67e-2)	unprognostic (1.40e-2)	unprognostic (2.21e-1)	unprognostic (1.74e-1)	unprognostic (1.60e-1)	unprognostic (1.05e-2)	unprognostic (8.38e-2)	unprognostic (3.39e-1)	unprognostic (2.32e-1)	unprognostic (3.67e-3)	unprognostic (1.24e-1)	prognostic unfavorable (7.50e-4)	unprognostic (1.09e-1)	unprognostic (1.67e-1)	unprognostic (8.60e-3)	unprognostic (2.70e-2)
PECAM1	3.23749e-127	2.20783	0.775	0.29	9.73318e-123	CD14+ Mono-like	CD31	ENSG00000261371	Platelet and endothelial cell adhesion molecule 1	P16284	17	64319415-64413776	Cancer-related genes, Candidate cardiovascular disease genes, CD markers, Plasma proteins, Predicted intracellular proteins, Predicted membrane proteins	Cell adhesion, Phagocytosis		Cancer-related genes	Evidence at protein level	Evidence at protein level	Evidence at protein level	Evidence at protein level	Tissue enhanced	Detected in all		placenta: 439.6	Cell type enhanced	Detected in many		Adipocytes: 681.6;Endothelial cells: 592.8;Lymphatic endothelial cells: 217.7;monocytes: 309.0;Plasma cells: 138.0	Low cancer specificity	Detected in all			Low region specificity	Detected in all			Immune cell enhanced	Detected in all		non-classical monocyte: 706.3	Low lineage specificity	Detected in all			Cancer enriched	Detected in many	5	Leukemia: 41.9	Adipose subcutaneous - Endothelial cells, Adipose visceral - Endothelial cells, Breast - Endothelial cells, Colon - Endothelial cells, Heart muscle - Endothelial cells, Kidney - Endothelial cells, Liver - Vascular Endothelial cells, Lung - Endothelial cells, Pancreas - Endothelial cells, Prostate - Endothelial cells, Skeletal muscle - Endothelial cells, Skin - Endothelial cells, Stomach - Endothelial cells, Testis - Endothelial cells, Thyroid - Endothelial cells	Low region specificity	Detected in all			Low region specificity	Detected in all			HPA004690, HPA004871	Enhanced		Approved	Nucleoli,Plasma membrane						110000000	Cluster 37: Monocytes & Neutrophils - Innate immune response	Cluster 58: Placenta - Pregnancy	Cluster 47: Endothelial cells - Vasculature	Cluster 48: Adipocytes & Endothelial cells - Angiogenesis	Cluster 41: Adipocytes & Endothelial cells - Mixed function	58	Plasma membrane	Nucleoli	HPA004690: AB_1078462, HPA004871:	unprognostic (2.79e-1)	unprognostic (2.14e-1)	unprognostic (2.79e-2)	unprognostic (2.76e-1)	unprognostic (1.34e-1)	unprognostic (4.42e-3)	unprognostic (2.84e-1)	unprognostic (2.37e-1)	unprognostic (2.57e-1)	unprognostic (7.25e-2)	unprognostic (4.53e-2)	unprognostic (9.68e-2)	prognostic unfavorable (8.98e-5)	unprognostic (9.72e-3)	unprognostic (9.57e-2)	unprognostic (1.56e-1)	unprognostic (4.16e-2)
PTAFR	6.0064e-127	2.56671	0.687	0.154	1.80576e-122	CD14+ Mono-like		ENSG00000169403	Platelet activating factor receptor	P25105	1	28147166-28193936	FDA approved drug targets, G-protein coupled receptors, Predicted membrane proteins, Transporters	Chemotaxis	G-protein coupled receptor, Receptor, Transducer	FDA approved drug targets	Evidence at protein level	Evidence at protein level	Evidence at protein level	Evidence at protein level	Tissue enhanced	Detected in many		bone marrow: 40.6;lymphoid tissue: 29.9	Cell type enhanced	Detected in many		Basal respiratory cells: 36.4;granulocytes: 74.7;Hofbauer cells: 76.0;Ionocytes: 32.0;Kupffer cells: 83.2;Langerhans cells: 86.2;Macrophages: 64.9	Low cancer specificity	Detected in all			Low region specificity	Detected in all			Group enriched	Detected in many	5	classical monocyte: 256.9;eosinophil: 908.6;neutrophil: 749.9	Group enriched	Detected in many	5	granulocytes: 908.6;monocytes: 256.9	Cancer enhanced	Detected in many		Gallbladder cancer: 22.4	Adipose subcutaneous - Macrophages, Adipose visceral - Macrophages, Colon - Macrophages, Heart muscle - Macrophages, Liver - Kupffer cells, Lung - Macrophages, Skeletal muscle - Macrophages, Stomach - Macrophages, Thyroid - Macrophages	Low region specificity	Detected in many			Low region specificity	Detected in all			HPA027543	Approved		Uncertain	Nucleoplasm,Vesicles,Plasma membrane							Cluster 21: Neutrophils - Unknown function	Cluster 81: Lymphoid tissue & Bone marrow - Innate immune response	Cluster 20: Macrophages & Microglia - Immune response	Cluster 49: HMC-1 - Innate immune response	Cluster 58: Macrophages - Innate immune response	2	Nucleoplasm, Vesicles	Plasma membrane	HPA027543: AB_10610287	unprognostic (2.22e-2)	unprognostic (2.59e-2)	unprognostic (6.73e-2)	unprognostic (1.24e-1)	unprognostic (2.75e-1)	unprognostic (3.74e-2)	unprognostic (1.07e-1)	unprognostic (1.72e-1)	unprognostic (3.35e-1)	unprognostic (1.23e-1)	unprognostic (2.39e-1)	unprognostic (1.60e-1)	unprognostic (2.79e-2)	unprognostic (3.52e-1)	unprognostic (2.59e-2)	unprognostic (5.48e-2)	unprognostic (1.38e-2)
MTSS1	1.10331e-126	2.38177	0.729	0.216	3.31699e-122	CD14+ Mono-like	KIAA0429, MIM, MIMA, MIMB	ENSG00000170873	MTSS I-BAR domain containing 1	O43312	8	124550784-124728473	Plasma proteins, Predicted intracellular proteins		Actin-binding	Tumor suppressor	Evidence at protein level	Evidence at protein level	Evidence at protein level	Evidence at protein level	Low tissue specificity	Detected in all			Cell type enhanced	Detected in many		Inhibitory neurons: 199.2;monocytes: 359.3;Oligodendrocyte precursor cells: 338.2	Low cancer specificity	Detected in all			Low region specificity	Detected in all			Immune cell enhanced	Detected in many		non-classical monocyte: 169.7	Group enriched	Detected in all	5	B-cells: 50.6;monocytes: 169.7	Cancer enhanced	Detected in all		thyroid cancer: 46.4	Kidney - Endothelial cells, Liver - Hepatocytes	Low region specificity	Detected in all			Low region specificity	Detected in all			HPA019613, HPA064003, HPA075540	Approved	Supported	Approved	Plasma membrane,Cytosol						140000	Cluster 40: Monocytes - Innate immune response	Cluster 19: Non-specific - Basic cellular processes	Cluster 25: Non-specific - Transcription	Cluster 40: Non-specific - Unknown function	Cluster 65: Neurons - Synaptic function		Plasma membrane, Cytosol		HPA019613: , HPA064003: , HPA075540: AB_2686756	unprognostic (1.70e-1)	unprognostic (4.13e-2)	unprognostic (9.50e-2)	unprognostic (1.38e-1)	unprognostic (3.87e-2)	unprognostic (7.02e-2)	unprognostic (4.24e-2)	unprognostic (1.26e-2)	unprognostic (2.18e-1)	unprognostic (2.50e-1)	unprognostic (8.12e-2)	unprognostic (1.48e-1)	prognostic favorable (2.11e-7)	unprognostic (6.74e-2)	unprognostic (1.04e-1)	unprognostic (2.41e-1)	unprognostic (8.92e-3)
POU2F2	2.82634e-126	2.34889	0.722	0.233	8.4971e-122	CD14+ Mono-like	OCT2, OTF2	ENSG00000028277	POU class 2 homeobox 2	P09086	19	42086110-42196585	Cancer-related genes, Predicted intracellular proteins, Transcription factors	Transcription, Transcription regulation	Activator, DNA-binding	Cancer-related genes	Evidence at protein level	Evidence at protein level	Evidence at protein level	Evidence at protein level	Tissue enhanced	Detected in many		lymphoid tissue: 49.6	Cell type enhanced	Detected in many		B-cells: 250.8;Kupffer cells: 103.9;Langerhans cells: 138.2;Macrophages: 103.5;monocytes: 292.5;Plasma cells: 113.3	Low cancer specificity	Detected in many			Low region specificity	Detected in all			Immune cell enhanced	Detected in many		non-classical monocyte: 95.1	Low lineage specificity	Detected in all			Group enriched	Detected in many	4	lymphoma: 105.5;Myeloma: 32.3	Adipose subcutaneous - T-cells	Low region specificity	Detected in many			Low region specificity	Detected in all			CAB002513, HPA049056, HPA062096, HPA064404, HPA073998	Enhanced		Enhanced	Nucleoplasm,Vesicles							Cluster 40: Monocytes - Innate immune response	Cluster 70: Lymphoid tissue - Immune response	Cluster 10: Cerebellum - Nucleic acid binding	Cluster 55: Lymphoma - Immune response	Cluster 73: B-cells - B-cell function		Nucleoplasm, Vesicles		CAB002513: AB_442118, HPA049056: AB_2732550, HPA062096: AB_2684681, HPA064404: AB_2685259, HPA073998:	unprognostic (2.07e-2)	unprognostic (1.14e-1)	unprognostic (1.16e-2)	unprognostic (8.89e-2)	unprognostic (6.77e-2)	unprognostic (1.44e-2)	unprognostic (1.62e-2)	unprognostic (3.34e-1)	unprognostic (8.39e-2)	unprognostic (2.09e-1)	unprognostic (1.52e-1)	unprognostic (8.56e-2)	prognostic unfavorable (7.57e-11)	unprognostic (2.31e-1)	unprognostic (1.76e-1)	unprognostic (2.61e-2)	unprognostic (1.54e-1)
CD86	7.90665e-126	2.51767	0.672	0.143	2.37706e-121	CD14+ Mono-like	B7-2, B7.2, CD28LG2	ENSG00000114013	CD86 molecule	P42081	3	122055362-122121139	CD markers, FDA approved drug targets, Predicted intracellular proteins, Predicted membrane proteins	Adaptive immunity, Host-virus interaction, Immunity	Host cell receptor for virus entry, Receptor	FDA approved drug targets	Evidence at protein level	Evidence at protein level	Evidence at protein level	Evidence at protein level	Tissue enhanced	Detected in many		lymphoid tissue: 33.5	Cell type enhanced	Detected in some		Hofbauer cells: 151.9;Kupffer cells: 91.5;Langerhans cells: 191.7;Macrophages: 142.5;Microglial cells: 75.1;monocytes: 464.6	Low cancer specificity	Detected in all			Low region specificity	Detected in all			Group enriched	Detected in many	8	classical monocyte: 80.1;intermediate monocyte: 79.2;memory B-cell: 41.1;myeloid DC: 79.0;naive B-cell: 28.7;non-classical monocyte: 85.6	Group enriched	Detected in many	18	B-cells: 41.1;dendritic cells: 79.0;monocytes: 85.6	Cancer enriched	Detected in some	6	lymphoma: 54.5	Adipose subcutaneous - Macrophages, Adipose visceral - Macrophages, Breast - Macrophages, Colon - Macrophages, Heart muscle - Macrophages, Kidney - Macrophages, Liver - Kupffer cells, Pancreas - Macrophages, Prostate - Macrophages, Skeletal muscle - Macrophages, Stomach - Macrophages, Thyroid - Macrophages	Low region specificity	Detected in many			Low region specificity	Detected in all			CAB004319, HPA026802	Approved		Supported	Plasma membrane,Centriolar satellite						160000	Cluster 38: Monocytes & Neutrophils - Degranulation	Cluster 70: Lymphoid tissue - Immune response	Cluster 20: Macrophages & Microglia - Immune response	Cluster 21: Lymphoma - Adaptive immune response	Cluster 14: Langerhans cells - Innate immune response	1	Plasma membrane	Centriolar satellite	CAB004319: AB_627200, HPA026802:	unprognostic (1.81e-1)	unprognostic (3.78e-3)	unprognostic (3.04e-2)	unprognostic (3.52e-2)	unprognostic (1.36e-1)	unprognostic (2.79e-1)	unprognostic (1.15e-1)	unprognostic (8.56e-2)	unprognostic (7.72e-3)	unprognostic (1.21e-1)	unprognostic (1.28e-1)	unprognostic (1.98e-1)	prognostic unfavorable (9.83e-5)	unprognostic (9.72e-2)	unprognostic (1.70e-2)	unprognostic (9.78e-2)	unprognostic (8.67e-2)
C1orf162	8.37346e-126	2.08928	0.814	0.351	2.5174e-121	CD14+ Mono-like	MGC24133	ENSG00000143110	Chromosome 1 open reading frame 162	Q8NEQ5	1	111473792-111478512	Predicted membrane proteins				Evidence at protein level	Evidence at transcript level	Evidence at transcript level	Evidence at protein level	Tissue enhanced	Detected in all		bone marrow: 113.8;lymphoid tissue: 131.3	Cell type enhanced	Detected in many		granulocytes: 245.3;Hofbauer cells: 355.7;Kupffer cells: 721.5;Langerhans cells: 253.6;Macrophages: 424.5;monocytes: 442.9;NK-cells: 190.6;Schwann cells: 443.2	Low cancer specificity	Detected in all			Low region specificity	Detected in all			Low immune cell specificity	Detected in all			Low lineage specificity	Detected in all			Cancer enriched	Detected in some	6	Leukemia: 22.5	Adipose subcutaneous - Macrophages, Adipose visceral - Macrophages, Breast - Macrophages, Heart muscle - Macrophages, Kidney - Macrophages, Liver - Kupffer cells, Prostate - Macrophages, Skin - Macrophages, Thyroid - Macrophages	Low region specificity	Detected in many			Not detected	Not detected			HPA026988	Approved		Approved	Nucleoplasm,Golgi apparatus							Cluster 29: Non-specific - Unknown function	Cluster 81: Lymphoid tissue & Bone marrow - Innate immune response	Cluster 20: Macrophages & Microglia - Immune response	Cluster 14: Myeloid leukemia - Innate immune response	Cluster 29: Monocytes - Innate immune response		Nucleoplasm, Golgi apparatus		HPA026988: AB_10600887	unprognostic (8.79e-2)	unprognostic (5.18e-3)	unprognostic (1.14e-2)	unprognostic (2.11e-1)	unprognostic (5.20e-2)	unprognostic (5.96e-2)	unprognostic (1.61e-1)	unprognostic (5.66e-2)	unprognostic (1.11e-1)	unprognostic (4.69e-2)	unprognostic (1.86e-1)	unprognostic (1.80e-1)	prognostic unfavorable (3.14e-6)	unprognostic (1.29e-2)	unprognostic (3.15e-2)	unprognostic (1.53e-1)	unprognostic (2.74e-1)
SCPEP1	1.30746e-124	2.40366	0.724	0.186	3.93073e-120	CD14+ Mono-like	RISC	ENSG00000121064	Serine carboxypeptidase 1	Q9HB40	17	56978129-57006768	Enzymes, Predicted intracellular proteins, Predicted secreted proteins		Carboxypeptidase, Hydrolase, Protease		Evidence at protein level	Evidence at protein level	Evidence at protein level	Evidence at protein level	Tissue enhanced	Detected in all		parathyroid gland: 291.1	Cell type enhanced	Detected in many		Basal respiratory cells: 420.9;Ciliated cells: 226.5;Club cells: 252.3;Salivary duct cells: 227.9	Low cancer specificity	Detected in all			Low region specificity	Detected in all			Immune cell enhanced	Detected in all		eosinophil: 319.1	Low lineage specificity	Detected in all			Low cancer specificity	Detected in all			Lung - Macrophages, Thyroid - Thyroid glandular cells	Low region specificity	Detected in all			Low region specificity	Detected in all			HPA039102, HPA057200	Enhanced		Approved	Golgi apparatus	Secreted to blood	Enzyme					Cluster 29: Non-specific - Unknown function	Cluster 24: Parathyroid gland - Vesicular transport	Cluster 20: Macrophages & Microglia - Immune response	Cluster 53: Squamous epithelial cells - Keratinization	Cluster 35: Respiratory epithelial cells - Unknown function		Golgi apparatus		HPA039102: AB_10673605, HPA057200: AB_2683365	unprognostic (5.83e-3)	unprognostic (7.43e-3)	unprognostic (4.47e-2)	unprognostic (2.96e-1)	unprognostic (9.26e-2)	unprognostic (1.43e-2)	prognostic unfavorable (1.96e-5)	unprognostic (1.00e-3)	unprognostic (1.68e-1)	unprognostic (1.70e-1)	unprognostic (3.56e-3)	unprognostic (1.40e-1)	unprognostic (3.25e-1)	unprognostic (7.28e-2)	unprognostic (8.89e-2)	unprognostic (8.33e-2)	unprognostic (1.68e-1)
IQGAP1	1.74236e-123	1.29144	0.953	0.73	5.23822e-119	CD14+ Mono-like	HUMORFA01, KIAA0051, p195, SAR1	ENSG00000140575	IQ motif containing GTPase activating protein 1	P46940	15	90388242-90502239	Plasma proteins, Predicted intracellular proteins	Host-virus interaction	Calmodulin-binding		Evidence at protein level	Evidence at protein level	Evidence at protein level	Evidence at protein level	Low tissue specificity	Detected in all			Cell type enhanced	Detected in all		monocytes: 524.7	Low cancer specificity	Detected in all			Low region specificity	Detected in all			Low immune cell specificity	Detected in all			Low lineage specificity	Detected in all			Low cancer specificity	Detected in all				Low region specificity	Detected in all			Low region specificity	Detected in all			CAB013302, HPA014055	Enhanced		Supported	Plasma membrane,Cell Junctions						1500000	Cluster 38: Monocytes & Neutrophils - Degranulation	Cluster 75: Epithelium - Extracellular exosomes	Cluster 11: White matter - Signal transduction	Cluster 58: Non-specific - Nuclear processes	Cluster 74: Neutrophils - Degranulation	21	Plasma membrane, Cell Junctions		CAB013302: AB_2533146, HPA014055: AB_1851856	unprognostic (2.83e-1)	unprognostic (7.73e-2)	unprognostic (1.85e-1)	unprognostic (1.02e-2)	unprognostic (5.95e-2)	unprognostic (4.24e-2)	unprognostic (7.07e-2)	unprognostic (1.17e-1)	unprognostic (3.82e-2)	unprognostic (1.52e-1)	prognostic unfavorable (5.67e-5)	unprognostic (2.01e-1)	unprognostic (1.26e-1)	unprognostic (2.02e-1)	unprognostic (1.03e-2)	unprognostic (1.87e-1)	unprognostic (1.25e-3)
SLC43A2	3.35847e-123	2.74395	0.666	0.176	1.00969e-118	CD14+ Mono-like	MGC34680	ENSG00000167703	Solute carrier family 43 member 2	Q8N370	17	1569268-1628886	Metabolic proteins, Predicted membrane proteins, Transporters	Amino-acid transport, Transport			Evidence at protein level	Evidence at protein level	Evidence at protein level	Evidence at protein level	Tissue enhanced	Detected in all		skeletal muscle: 58.4	Group enriched	Detected in many	4	Cytotrophoblasts: 378.6;monocytes: 249.8;Syncytiotrophoblasts: 932.2	Low cancer specificity	Detected in all			Low region specificity	Detected in all			Immune cell enhanced	Detected in many		neutrophil: 15.7	Low lineage specificity	Detected in many			Low cancer specificity	Detected in many			Adipose visceral - Macrophages	Low region specificity	Detected in all			Low region specificity	Detected in all			HPA021564	Enhanced										Cluster 7: Non-specific - Innate immune response	Cluster 19: Non-specific - Basic cellular processes	Cluster 24: Neurons - Mixed function	Cluster 46: Lymphoma - Humoral immune response	Cluster 27: Syncytiotrophoblasts - Pregnancy	5			HPA021564: AB_1857169	unprognostic (5.95e-3)	unprognostic (4.45e-2)	unprognostic (1.72e-1)	unprognostic (2.42e-2)	unprognostic (2.58e-2)	unprognostic (2.80e-2)	unprognostic (1.05e-2)	unprognostic (5.02e-2)	unprognostic (6.49e-2)	unprognostic (2.80e-1)	prognostic favorable (1.05e-6)	unprognostic (1.96e-1)	prognostic favorable (5.40e-5)	unprognostic (1.84e-1)	unprognostic (4.14e-2)	unprognostic (1.01e-1)	unprognostic (2.20e-1)
LAPTM5	7.20969e-123	1.40792	0.936	0.707	2.16752e-118	CD14+ Mono-like		ENSG00000162511	Lysosomal protein transmembrane 5	Q13571	1	30732469-30757774	Predicted membrane proteins, Transporters	Transport			Evidence at protein level	Evidence at transcript level	Evidence at protein level	Evidence at protein level	Tissue enhanced	Detected in all		bone marrow: 1270.9;lymphoid tissue: 656.2	Cell type enhanced	Detected in many		B-cells: 864.7;granulocytes: 595.7;Hofbauer cells: 1287.1;Kupffer cells: 836.7;Langerhans cells: 561.0;Macrophages: 933.8;monocytes: 2160.8	Low cancer specificity	Detected in all			Low region specificity	Detected in all			Low immune cell specificity	Detected in all			Low lineage specificity	Detected in all			Cancer enhanced	Detected in many		Leukemia: 503.4;lymphoma: 523.5	Adipose subcutaneous - Macrophages, Adipose visceral - Macrophages, Breast - Macrophages, Colon - Macrophages, Heart muscle - Macrophages, Lung - Macrophages, Pancreas - Macrophages, Prostate - Macrophages, Skeletal muscle - Macrophages, Stomach - Macrophages, Thyroid - Macrophages	Low region specificity	Detected in all			Low region specificity	Detected in all			HPA051293	Approved		Approved	Cytosol							Cluster 38: Monocytes & Neutrophils - Degranulation	Cluster 81: Lymphoid tissue & Bone marrow - Innate immune response	Cluster 20: Macrophages & Microglia - Immune response	Cluster 49: HMC-1 - Innate immune response	Cluster 73: B-cells - B-cell function	10	Cytosol		HPA051293: AB_2681424	unprognostic (3.12e-2)	prognostic favorable (3.40e-4)	unprognostic (6.86e-2)	unprognostic (4.05e-3)	unprognostic (1.63e-1)	unprognostic (8.45e-2)	unprognostic (1.43e-1)	unprognostic (3.76e-1)	unprognostic (1.22e-3)	unprognostic (2.30e-1)	unprognostic (6.75e-2)	unprognostic (1.60e-1)	prognostic unfavorable (5.89e-5)	unprognostic (9.47e-2)	unprognostic (8.18e-3)	unprognostic (5.98e-2)	unprognostic (3.94e-2)
APLP2	7.2671e-123	1.38312	0.931	0.694	2.18478e-118	CD14+ Mono-like	APPH, APPL2	ENSG00000084234	Amyloid beta precursor like protein 2	Q06481	11	130068147-130144811	Plasma proteins, Predicted intracellular proteins, Predicted membrane proteins		DNA-binding, Protease inhibitor, Serine protease inhibitor		Evidence at protein level	Evidence at transcript level	Evidence at protein level	Evidence at protein level	Low tissue specificity	Detected in all			Low cell type specificity	Detected in all			Low cancer specificity	Detected in all			Low region specificity	Detected in all			Immune cell enhanced	Detected in all		classical monocyte: 249.2	Low lineage specificity	Detected in all			Low cancer specificity	Detected in all			Lung - Alveolar cells type 1, Thyroid - Thyroid glandular cells	Low region specificity	Detected in all			Low region specificity	Detected in all			HPA039319	Approved		Approved	Golgi apparatus,Vesicles						1500000	Cluster 38: Monocytes & Neutrophils - Degranulation	Cluster 51: Thyroid gland - Unknown function	Cluster 23: Choroid plexus - Mixed function	Cluster 53: Squamous epithelial cells - Keratinization	Cluster 25: Bipolar cells - Visual perception	3	Golgi apparatus, Vesicles		HPA039319: AB_10673141	unprognostic (2.83e-2)	unprognostic (1.29e-1)	unprognostic (2.06e-1)	unprognostic (3.18e-2)	unprognostic (1.24e-2)	unprognostic (1.10e-2)	prognostic unfavorable (3.37e-4)	unprognostic (3.86e-2)	unprognostic (2.33e-1)	unprognostic (2.70e-2)	unprognostic (3.12e-3)	unprognostic (7.44e-2)	prognostic favorable (1.33e-9)	unprognostic (3.20e-3)	unprognostic (4.95e-2)	prognostic favorable (2.90e-4)	unprognostic (4.42e-2)
PTPRE	9.9667e-123	1.75266	0.847	0.445	2.99639e-118	CD14+ Mono-like	PTPE	ENSG00000132334	Protein tyrosine phosphatase receptor type E	P23469	10	127907103-128085855	Enzymes, Predicted intracellular proteins, Predicted membrane proteins		Hydrolase, Protein phosphatase		Evidence at protein level	Evidence at protein level	Evidence at protein level	Evidence at protein level	Tissue enhanced	Detected in many		bone marrow: 46.4	Cell type enhanced	Detected in many		dendritic cells: 489.3;Langerhans cells: 392.3;Macrophages: 282.5;monocytes: 722.4	Low cancer specificity	Detected in all			Low region specificity	Detected in all			Immune cell enhanced	Detected in all		neutrophil: 643.1;plasmacytoid DC: 478.1	Group enriched	Detected in all	12	dendritic cells: 478.1;granulocytes: 643.1;monocytes: 177.0	Low cancer specificity	Detected in many				Low region specificity	Detected in all			Low region specificity	Detected in all			HPA015870, HPA021872	Supported		Approved	Intermediate filaments							Cluster 10: Non-specific - Membrane trafficking	Cluster 81: Lymphoid tissue & Bone marrow - Innate immune response	Cluster 51: Neurons - Mixed function	Cluster 32: Non-specific - Cell proliferation	Cluster 29: Monocytes - Innate immune response		Intermediate filaments		HPA015870: AB_1855759, HPA021872: AB_1855760	unprognostic (5.23e-2)	unprognostic (1.37e-1)	unprognostic (1.99e-1)	unprognostic (7.11e-2)	unprognostic (3.19e-1)	unprognostic (9.67e-2)	unprognostic (6.50e-2)	unprognostic (4.49e-2)	unprognostic (2.11e-1)	unprognostic (2.56e-2)	unprognostic (8.71e-3)	unprognostic (2.00e-1)	prognostic unfavorable (4.08e-5)	unprognostic (1.52e-1)	unprognostic (6.71e-3)	unprognostic (2.49e-2)	unprognostic (5.59e-2)
NUMB	6.17585e-122	1.38425	0.937	0.732	1.85671e-117	CD14+ Mono-like	C14orf41	ENSG00000133961	NUMB endocytic adaptor protein	P49757	14	73275107-73458617	Cancer-related genes, Predicted intracellular proteins	Neurogenesis	Developmental protein	Cancer-related genes	Evidence at protein level	Evidence at protein level	Evidence at protein level	Evidence at protein level	Low tissue specificity	Detected in all			Low cell type specificity	Detected in all			Low cancer specificity	Detected in all			Low region specificity	Detected in all			Immune cell enhanced	Detected in all		neutrophil: 292.1	Low lineage specificity	Detected in all			Low cancer specificity	Detected in all				Low region specificity	Detected in all			Low region specificity	Detected in all			HPA002874, CAB011478	Approved		Enhanced	Cell Junctions						12000	Cluster 38: Monocytes & Neutrophils - Degranulation	Cluster 45: Intestine - Digestion	Cluster 40: Astrocytes - Astrocyte-neuron interactions	Cluster 30: Non-specific - Gene expression regulation	Cluster 29: Monocytes - Innate immune response	10	Cell Junctions		CAB011478: AB_443023, HPA002874:	unprognostic (5.28e-2)	unprognostic (7.23e-2)	unprognostic (1.32e-1)	unprognostic (1.32e-3)	unprognostic (2.02e-1)	unprognostic (2.01e-1)	unprognostic (2.43e-1)	unprognostic (9.49e-2)	unprognostic (1.33e-2)	unprognostic (4.08e-3)	unprognostic (2.65e-3)	unprognostic (4.14e-2)	prognostic favorable (2.32e-6)	unprognostic (9.12e-2)	unprognostic (1.63e-1)	unprognostic (3.92e-2)	unprognostic (2.87e-1)
LILRB2	1.0651e-121	2.9856	0.575	0.088	3.20212e-117	CD14+ Mono-like	CD85d, ILT4, LIR-2, LIR2, MIR-10, MIR10	ENSG00000131042	Leukocyte immunoglobulin like receptor B2	Q8N423	19	54273812-54281184	CD markers, Predicted membrane proteins	Adaptive immunity, Immunity	Receptor		Evidence at protein level	Evidence at transcript level	Evidence at protein level	Evidence at protein level	Group enriched	Detected in many	5	bone marrow: 34.7;lung: 14.5;lymphoid tissue: 50.0	Cell type enriched	Detected in some	4	monocytes: 926.9	Low cancer specificity	Detected in all			Low region specificity	Detected in many			Group enriched	Detected in many	5	classical monocyte: 61.3;intermediate monocyte: 131.4;neutrophil: 63.2;non-classical monocyte: 152.2	Group enriched	Detected in many	6	granulocytes: 63.2;monocytes: 152.2	Not detected	Not detected			Adipose subcutaneous - Macrophages, Breast - Macrophages, Kidney - Macrophages, Lung - Neutrophil_2, Stomach - Macrophages																			65000000	Cluster 37: Monocytes & Neutrophils - Innate immune response	Cluster 81: Lymphoid tissue & Bone marrow - Innate immune response	Cluster 12: Non-specific - Vasculature	Cluster 14: Myeloid leukemia - Innate immune response	Cluster 29: Monocytes - Innate immune response	5				unprognostic (1.23e-1)	unprognostic (1.12e-2)	unprognostic (3.21e-2)	unprognostic (3.51e-2)	unprognostic (6.21e-3)	unprognostic (1.70e-2)	unprognostic (1.44e-2)	unprognostic (2.94e-1)	unprognostic (1.08e-2)	unprognostic (2.98e-2)	unprognostic (2.64e-1)	unprognostic (2.15e-1)	prognostic unfavorable (5.45e-7)	unprognostic (1.90e-2)	unprognostic (4.68e-3)	unprognostic (3.72e-1)	unprognostic (9.73e-2)
S100A10	6.42949e-119	1.43367	0.959	0.696	1.93296e-114	CD14+ Mono-like	42C, ANX2LG, CAL1L, CLP11, P11	ENSG00000197747	S100 calcium binding protein A10	P60903	1	151982915-151993859	Predicted membrane proteins, Transporters				Evidence at protein level	Evidence at protein level	Evidence at protein level	Evidence at protein level	Tissue enhanced	Detected in all		esophagus: 1711.1	Cell type enhanced	Detected in many		Alveolar cells type 1: 4228.3;Distal enterocytes: 5741.5;Paneth cells: 4483.1	Low cancer specificity	Detected in all			Low region specificity	Detected in all			Low immune cell specificity	Detected in all			Group enriched	Detected in all	4	dendritic cells: 2009.9;monocytes: 1239.0;T-cells: 1183.5	Low cancer specificity	Detected in all			Thyroid - Fibroblasts	Low region specificity	Detected in all			Low region specificity	Detected in all			HPA003340, CAB025484	Enhanced		Approved	Mitochondria			Yes	No		270000	Cluster 26: Monocytes - Plasma membrane proteins	Cluster 75: Epithelium - Extracellular exosomes	Cluster 12: Non-specific - Vasculature	Cluster 53: Squamous epithelial cells - Keratinization	Cluster 45: Non-specific - Mixed function	9	Mitochondria		CAB025484: , HPA003340: AB_1856531	unprognostic (2.13e-1)	unprognostic (1.51e-3)	unprognostic (1.01e-1)	unprognostic (3.15e-1)	unprognostic (6.20e-2)	prognostic unfavorable (3.33e-4)	prognostic unfavorable (1.00e-4)	prognostic unfavorable (2.66e-5)	unprognostic (1.09e-2)	unprognostic (9.48e-2)	prognostic unfavorable (3.88e-4)	unprognostic (1.36e-1)	prognostic unfavorable (3.80e-8)	unprognostic (1.09e-1)	unprognostic (1.50e-1)	unprognostic (1.33e-1)	prognostic unfavorable (3.84e-4)
KYNU	1.14064e-118	2.55736	0.76	0.251	3.42923e-114	CD14+ Mono-like		ENSG00000115919	Kynureninase	Q16719	2	142877657-143055833	Disease related genes, Enzymes, Human disease related genes, Metabolic proteins, Plasma proteins, Potential drug targets, Predicted intracellular proteins	Pyridine nucleotide biosynthesis	Hydrolase	Disease variant	Evidence at protein level	Evidence at protein level	Evidence at protein level	Evidence at protein level	Tissue enhanced	Detected in many		liver: 85.7;urinary bladder: 49.7	Cell type enhanced	Detected in many		Basal respiratory cells: 172.2;Ionocytes: 231.6;Langerhans cells: 293.4;Macrophages: 105.0;monocytes: 408.7;Syncytiotrophoblasts: 202.4	Low cancer specificity	Detected in many			Low region specificity	Detected in all			Group enriched	Detected in many	17	classical monocyte: 109.6;intermediate monocyte: 142.9;memory B-cell: 73.8;myeloid DC: 111.3;naive B-cell: 51.6;non-classical monocyte: 124.0;plasmacytoid DC: 77.8	Group enriched	Detected in many	19	B-cells: 73.8;dendritic cells: 111.3;monocytes: 142.9	Low cancer specificity	Detected in many			Adipose subcutaneous - Macrophages, Adipose visceral - Macrophages, Heart muscle - Macrophages, Kidney - Proximal tubular cells, Kidney - Proximal tubular cells, Skeletal muscle - Macrophages, Stomach - Macrophages, Testis - Early spermatids	Not detected	Not detected			Low region specificity	Detected in all			HPA031686	Enhanced		Supported	Nucleoplasm,Cytosol						590000	Cluster 10: Non-specific - Membrane trafficking	Cluster 11: Liver - Plasma proteins	Cluster 48: Non-specific - Mixed function	Cluster 7: Liver cancer - Metabolism	Cluster 29: Monocytes - Innate immune response		Cytosol	Nucleoplasm	HPA031686: AB_2673995	unprognostic (2.58e-2)	unprognostic (3.39e-3)	unprognostic (1.21e-2)	unprognostic (5.94e-2)	unprognostic (1.65e-2)	unprognostic (9.04e-2)	unprognostic (5.36e-3)	unprognostic (3.58e-3)	unprognostic (4.88e-2)	unprognostic (3.35e-2)	unprognostic (2.87e-3)	unprognostic (1.51e-1)	unprognostic (1.40e-3)	unprognostic (3.33e-3)	unprognostic (3.65e-2)	unprognostic (5.24e-2)	unprognostic (1.64e-1)
VMP1	1.67593e-118	1.328	0.975	0.862	5.03852e-114	CD14+ Mono-like	EPG3, TANGO5, TMEM49	ENSG00000062716	Vacuole membrane protein 1	Q96GC9	17	59707192-59842255	Predicted intracellular proteins, Predicted membrane proteins, Transporters	Autophagy, Cell adhesion, Lipid transport, Transport			Evidence at protein level	Evidence at transcript level	Evidence at protein level	Evidence at protein level	Low tissue specificity	Detected in all			Low cell type specificity	Detected in all			Low cancer specificity	Detected in all			Low region specificity	Detected in all			Immune cell enriched	Detected in all	5	neutrophil: 3016.5	Lineage enriched	Detected in all	5	granulocytes: 3016.5	Low cancer specificity	Detected in all				Low region specificity	Detected in all			Low region specificity	Detected in all			HPA030773, HPA064780	Approved		Approved	Nucleoli,Endoplasmic reticulum							Cluster 28: Neutrophils - Unknown function	Cluster 45: Intestine - Digestion	Cluster 13: Oligodendrocytes - Mixed function	Cluster 27: Breast cancer - Unknown function	Cluster 29: Monocytes - Innate immune response	6	Endoplasmic reticulum	Nucleoli	HPA030773: AB_10602248, HPA064780: AB_2685348	unprognostic (2.29e-1)	unprognostic (2.32e-1)	unprognostic (4.09e-2)	prognostic unfavorable (1.56e-5)	unprognostic (3.14e-2)	unprognostic (3.17e-1)	prognostic unfavorable (8.02e-4)	unprognostic (1.39e-1)	unprognostic (2.41e-1)	unprognostic (2.98e-1)	unprognostic (8.43e-2)	unprognostic (4.21e-2)	prognostic unfavorable (2.77e-8)	unprognostic (1.88e-1)	unprognostic (1.11e-2)	unprognostic (1.14e-2)	unprognostic (7.96e-3)
GNS	3.36564e-118	2.37892	0.675	0.213	1.01184e-113	CD14+ Mono-like		ENSG00000135677	Glucosamine (N-acetyl)-6-sulfatase	P15586	12	64713445-64759431	Disease related genes, Enzymes, Human disease related genes, Metabolic proteins, Potential drug targets, Predicted intracellular proteins		Hydrolase	Disease variant, Mucopolysaccharidosis	Evidence at protein level	Evidence at protein level	Evidence at protein level	Evidence at protein level	Low tissue specificity	Detected in all			Cell type enhanced	Detected in many		Kupffer cells: 167.6;monocytes: 273.6	Low cancer specificity	Detected in all			Low region specificity	Detected in all			Immune cell enhanced	Detected in all		non-classical monocyte: 229.4	Low lineage specificity	Detected in all			Low cancer specificity	Detected in all			Adipose subcutaneous - Macrophages, Thyroid - Thyroid glandular cells	Low region specificity	Detected in all			Low region specificity	Detected in all			HPA013695, CAB026011, HPA048508	Enhanced				Intracellular and membrane	Enzyme				510000	Cluster 40: Monocytes - Innate immune response	Cluster 51: Thyroid gland - Unknown function	Cluster 21: Non-specific - Metabolism	Cluster 38: Non-specific - Transcription	Cluster 29: Monocytes - Innate immune response				CAB026011: , HPA013695: AB_1849741, HPA048508: AB_2680423	unprognostic (8.07e-2)	unprognostic (2.39e-1)	unprognostic (2.76e-1)	unprognostic (1.05e-2)	prognostic unfavorable (7.76e-4)	unprognostic (9.33e-2)	prognostic unfavorable (1.94e-5)	unprognostic (1.26e-1)	unprognostic (4.03e-1)	unprognostic (2.62e-3)	unprognostic (3.04e-2)	unprognostic (3.30e-2)	unprognostic (3.28e-3)	unprognostic (1.42e-1)	unprognostic (3.77e-2)	unprognostic (1.09e-1)	unprognostic (3.04e-1)
FCGRT	9.94363e-118	2.74957	0.633	0.136	2.98945e-113	CD14+ Mono-like	FcgammaRn, FcRn	ENSG00000104870	Fc gamma receptor and transporter	P55899	19	49506816-49526428	FDA approved drug targets, Predicted intracellular proteins, Predicted membrane proteins		IgG-binding protein, Receptor	FDA approved drug targets	Evidence at protein level	Evidence at protein level	Evidence at protein level	Evidence at protein level	Low tissue specificity	Detected in all			Cell type enhanced	Detected in many		Hofbauer cells: 1392.0;Paneth cells: 775.0;Proximal enterocytes: 1822.1	Low cancer specificity	Detected in all			Low region specificity	Detected in all			Immune cell enhanced	Detected in all		neutrophil: 2360.0	Group enriched	Detected in all	17	dendritic cells: 924.4;granulocytes: 2360.0;monocytes: 1367.7	Cancer enhanced	Detected in all		Bone cancer: 261.3	Adipose subcutaneous - Macrophages, Liver - Hepatocytes, Skeletal muscle - Fibroblasts, Thyroid - Fibroblasts	Low region specificity	Detected in all			Low region specificity	Detected in all			HPA012122, HPA015130	Enhanced									24000000	Cluster 38: Monocytes & Neutrophils - Degranulation	Cluster 11: Liver - Plasma proteins	Cluster 8: Immune cells - Immune response	Cluster 12: Bone cancer - Neuronal signaling	Cluster 58: Macrophages - Innate immune response	5			HPA012122: AB_1848474, HPA015130: AB_1848475	unprognostic (2.19e-3)	unprognostic (2.05e-2)	unprognostic (1.89e-1)	unprognostic (1.69e-2)	unprognostic (2.39e-1)	unprognostic (1.26e-1)	unprognostic (8.58e-2)	unprognostic (3.87e-3)	unprognostic (2.81e-1)	unprognostic (3.49e-2)	unprognostic (2.00e-3)	unprognostic (3.64e-1)	unprognostic (3.67e-3)	unprognostic (3.40e-1)	unprognostic (1.40e-1)	unprognostic (1.29e-2)	unprognostic (2.18e-3)
CPPED1	2.04887e-117	1.98028	0.827	0.467	6.15972e-113	CD14+ Mono-like	CSTP1, FLJ11151	ENSG00000103381	Calcineurin like phosphoesterase domain containing 1	Q9BRF8	16	12659799-12803887	Enzymes, Predicted intracellular proteins		Hydrolase		Evidence at protein level	Evidence at protein level	Evidence at protein level	Evidence at protein level	Low tissue specificity	Detected in all			Cell type enhanced	Detected in all		Cytotrophoblasts: 103.5;monocytes: 123.8;Syncytiotrophoblasts: 153.9	Low cancer specificity	Detected in all			Low region specificity	Detected in all			Immune cell enhanced	Detected in all		neutrophil: 676.1	Low lineage specificity	Detected in all			Low cancer specificity	Detected in all			Testis - Sertoli cells	Low region specificity	Detected in all			Low region specificity	Detected in all			HPA040938, HPA041970	Uncertain		Supported	Plasma membrane,Cytosol			No	No		470000	Cluster 37: Monocytes & Neutrophils - Innate immune response	Cluster 55: Kidney & Intestine - Metabolism	Cluster 30: White matter - Myelination	Cluster 49: HMC-1 - Innate immune response	Cluster 29: Monocytes - Innate immune response		Cytosol	Plasma membrane	HPA040938: AB_10673443, HPA041970: AB_2677774	prognostic unfavorable (9.72e-4)	unprognostic (1.70e-1)	unprognostic (2.04e-3)	unprognostic (1.05e-2)	unprognostic (1.13e-3)	unprognostic (3.86e-2)	unprognostic (1.35e-1)	unprognostic (8.67e-2)	unprognostic (1.23e-1)	unprognostic (3.26e-2)	unprognostic (6.26e-2)	unprognostic (3.64e-1)	prognostic favorable (1.62e-9)	unprognostic (5.05e-2)	unprognostic (1.25e-1)	unprognostic (2.48e-3)	unprognostic (2.40e-2)
CD93	3.78858e-117	3.37252	0.58	0.097	1.139e-112	CD14+ Mono-like	C1qR(P), C1QR1, C1qRP, CDw93, dJ737E23.1, ECSM3, MXRA4	ENSG00000125810	CD93 molecule	Q9NPY3	20	23079360-23086324	CD markers, Plasma proteins, Predicted membrane proteins	Cell adhesion, Host-virus interaction	Receptor		Evidence at protein level	Evidence at protein level	Evidence at protein level	Evidence at protein level	Tissue enhanced	Detected in all		placenta: 133.0	Cell type enhanced	Detected in many		Adipocytes: 312.1;Endothelial cells: 272.5;Kupffer cells: 141.1;Macrophages: 121.0;monocytes: 87.4	Low cancer specificity	Detected in all			Low region specificity	Detected in all			Group enriched	Detected in many	15	classical monocyte: 25.8;intermediate monocyte: 16.8;myeloid DC: 9.1;neutrophil: 27.8;non-classical monocyte: 7.5	Group enriched	Detected in many	41	dendritic cells: 9.1;granulocytes: 27.8;monocytes: 25.8	Cancer enhanced	Detected in some		Leukemia: 17.2;lymphoma: 6.8	Adipose subcutaneous - Endothelial cells, Breast - Endothelial cells, Colon - Endothelial cells, Heart muscle - Endothelial cells, Kidney - Endothelial cells, Liver - Vascular Endothelial cells, Lung - Endothelial cells, Prostate - Endothelial cells, Skeletal muscle - Endothelial cells, Stomach - Endothelial cells, Testis - Endothelial cells, Thyroid - Endothelial cells	Low region specificity	Detected in all			Low region specificity	Detected in all			HPA009300, HPA012368	Enhanced		Approved	Vesicles,Plasma membrane						550000000	Cluster 38: Monocytes & Neutrophils - Degranulation	Cluster 7: Adipose tissue - Mixed function	Cluster 12: Non-specific - Vasculature	Cluster 48: Adipocytes & Endothelial cells - Angiogenesis	Cluster 41: Adipocytes & Endothelial cells - Mixed function		Vesicles, Plasma membrane		HPA009300: AB_1846342, HPA012368: AB_1846341	unprognostic (2.05e-1)	unprognostic (2.85e-1)	unprognostic (1.07e-1)	unprognostic (4.83e-2)	unprognostic (2.31e-1)	unprognostic (2.66e-2)	unprognostic (6.45e-2)	unprognostic (2.77e-1)	unprognostic (4.51e-1)	unprognostic (3.74e-2)	unprognostic (2.61e-1)	unprognostic (1.81e-1)	prognostic unfavorable (2.74e-4)	unprognostic (8.81e-3)	unprognostic (6.13e-2)	unprognostic (4.49e-2)	unprognostic (3.11e-2)
THEMIS2	1.26416e-116	2.43677	0.683	0.185	3.80057e-112	CD14+ Mono-like	C1orf38, ICB-1	ENSG00000130775	Thymocyte selection associated family member 2	Q5TEJ8	1	27872543-27886685	Predicted intracellular proteins	Immunity, Inflammatory response			Evidence at protein level	Evidence at protein level	Evidence at protein level	Evidence at protein level	Tissue enhanced	Detected in many		bone marrow: 212.9;lymphoid tissue: 123.0	Cell type enhanced	Detected in many		dendritic cells: 327.5;Hofbauer cells: 87.1;Kupffer cells: 124.3;Macrophages: 116.1;monocytes: 349.7;NK-cells: 87.5	Low cancer specificity	Detected in all			Low region specificity	Detected in all			Group enriched	Detected in all	5	classical monocyte: 403.9;eosinophil: 341.9;intermediate monocyte: 442.1;myeloid DC: 310.1;neutrophil: 500.4;non-classical monocyte: 457.0;plasmacytoid DC: 125.4	Group enriched	Detected in all	6	dendritic cells: 310.1;granulocytes: 500.4;monocytes: 457.0	Low cancer specificity	Detected in many			Adipose subcutaneous - Macrophages, Adipose visceral - Macrophages, Breast - Macrophages, Stomach - Macrophages, Testis - Sertoli cells, Thyroid - T-cells	Not detected	Not detected			Low region specificity	Detected in many			HPA027513, HPA031096	Uncertain		Approved	Nucleoplasm							Cluster 38: Monocytes & Neutrophils - Degranulation	Cluster 81: Lymphoid tissue & Bone marrow - Innate immune response	Cluster 30: White matter - Myelination	Cluster 55: Lymphoma - Immune response	Cluster 28: Dendritic cells - Antigen presentation	1	Nucleoplasm		HPA027513: , HPA031096: AB_10599254	unprognostic (7.38e-2)	unprognostic (6.56e-2)	unprognostic (5.07e-2)	unprognostic (1.99e-3)	unprognostic (4.51e-2)	unprognostic (5.56e-3)	unprognostic (4.13e-1)	unprognostic (8.21e-2)	unprognostic (1.77e-2)	unprognostic (3.05e-2)	unprognostic (1.38e-2)	unprognostic (8.96e-2)	unprognostic (7.21e-3)	unprognostic (5.07e-2)	unprognostic (1.42e-2)	unprognostic (2.24e-3)	unprognostic (4.52e-3)
JAZF1	1.61008e-116	1.94803	0.72	0.221	4.84056e-112	CD14+ Mono-like	DKFZp761K2222, TIP27, ZNF802	ENSG00000153814	JAZF zinc finger 1	Q86VZ6	7	27830573-28180795	Disease related genes, Human disease related genes, Predicted intracellular proteins	Lipid metabolism, Transcription, Transcription regulation		Proto-oncogene	Evidence at protein level	Evidence at protein level	Evidence at protein level	Evidence at protein level	Tissue enhanced	Detected in all		adrenal gland: 81.3	Cell type enhanced	Detected in many		Endometrial stromal cells: 161.2;Excitatory neurons: 305.8;Inhibitory neurons: 293.9;Microglial cells: 161.0;Oligodendrocyte precursor cells: 226.4;Oligodendrocytes: 244.3;Oocytes: 475.0	Low cancer specificity	Detected in all			Low region specificity	Detected in all			Immune cell enhanced	Detected in many		basophil: 25.8	Group enriched	Detected in all	4	dendritic cells: 14.2;granulocytes: 25.8	Low cancer specificity	Detected in all			Thyroid - Fibroblasts	Low region specificity	Detected in all			Low region specificity	Detected in all			CAB019271, HPA066967	Approved		Supported	Nucleoplasm,Nucleoli fibrillar center							Cluster 29: Non-specific - Unknown function	Cluster 64: Neuronal - Transcription	Cluster 23: Choroid plexus - Mixed function	Cluster 64: Connective tissue cells - ECM organization	Cluster 9: Endometrial stromal cells - Transcription	2	Nucleoplasm, Nucleoli fibrillar center		CAB019271: , HPA066967: AB_2685758	unprognostic (1.19e-1)	unprognostic (2.14e-1)	unprognostic (2.18e-2)	unprognostic (7.48e-2)	unprognostic (9.08e-2)	unprognostic (1.14e-1)	unprognostic (2.74e-1)	unprognostic (8.88e-2)	unprognostic (2.50e-1)	unprognostic (1.44e-1)	unprognostic (8.27e-3)	unprognostic (2.32e-2)	unprognostic (1.26e-2)	unprognostic (7.18e-3)	unprognostic (2.10e-1)	unprognostic (1.95e-1)	unprognostic (1.01e-2)
MARCKS	4.41461e-116	2.84224	0.664	0.169	1.32721e-111	CD14+ Mono-like	80K-L, MACS, PKCSL	ENSG00000277443	Myristoylated alanine rich protein kinase C substrate	P29966	6	113857345-113863475	Plasma proteins, Predicted intracellular proteins		Actin-binding, Calmodulin-binding		Evidence at protein level	Evidence at protein level	Evidence at protein level	Evidence at protein level	Low tissue specificity	Detected in all			Cell type enhanced	Detected in all		monocytes: 1068.0	Low cancer specificity	Detected in all			Low region specificity	Detected in all			Immune cell enhanced	Detected in many		intermediate monocyte: 12.8;neutrophil: 18.8	Low lineage specificity	Detected in many			Low cancer specificity	Detected in all			Thyroid - Fibroblasts	Low region specificity	Detected in all			Low region specificity	Detected in all			CAB022062, HPA054820, HPA067595, HPA069443	Enhanced		Approved	Nucleoplasm,Endoplasmic reticulum,Plasma membrane,Cytosol						19000000	Cluster 40: Monocytes - Innate immune response	Cluster 33: Brain - Neuronal signaling	Cluster 22: Non-specific - Mixed function	Cluster 28: Non-specific - Nuclear processes	Cluster 29: Monocytes - Innate immune response		Plasma membrane	Nucleoplasm, Endoplasmic reticulum, Cytosol	CAB022062: AB_309681, HPA054820: AB_2682613, HPA067595: AB_2732772, HPA069443: AB_2732133	unprognostic (4.71e-1)	unprognostic (1.91e-2)	unprognostic (2.46e-1)	unprognostic (5.51e-3)	unprognostic (8.22e-3)	unprognostic (2.38e-2)	prognostic unfavorable (2.78e-8)	unprognostic (7.82e-2)	unprognostic (2.57e-1)	unprognostic (6.92e-2)	unprognostic (2.27e-1)	unprognostic (3.56e-2)	prognostic unfavorable (4.85e-4)	unprognostic (1.36e-3)	unprognostic (2.77e-2)	unprognostic (8.07e-2)	unprognostic (2.70e-2)
AP1S2	8.21617e-116	1.77729	0.851	0.518	2.47011e-111	CD14+ Mono-like	MRX59, MRXS5, PGS, SIGMA1B	ENSG00000182287	Adaptor related protein complex 1 subunit sigma 2	P56377	X	15825806-15854931	Disease related genes, Human disease related genes, Predicted intracellular proteins	Protein transport, Transport		Intellectual disability	Evidence at protein level	Evidence at protein level	Evidence at protein level	Evidence at protein level	Tissue enriched	Detected in all	7	epididymis: 642.6	Cell type enhanced	Detected in all		Hofbauer cells: 428.3;Kupffer cells: 344.9;Langerhans cells: 713.8;Macrophages: 299.1;monocytes: 383.3;Schwann cells: 365.0	Group enriched	Detected in all	4	endometrial cancer: 13.1;glioma: 22.0;melanoma: 49.7	Low region specificity	Detected in all			Group enriched	Detected in all	4	classical monocyte: 326.1;intermediate monocyte: 324.4;myeloid DC: 220.8;non-classical monocyte: 175.6;plasmacytoid DC: 81.9	Group enriched	Detected in all	5	dendritic cells: 220.8;monocytes: 326.1	Cancer enhanced	Detected in all		skin cancer: 184.4	Breast - Endothelial cells, Kidney - Endothelial cells, Testis - Sertoli cells	Low region specificity	Detected in all			Low region specificity	Detected in all			HPA049894, HPA060945	Enhanced		Supported	Golgi apparatus,Vesicles							Cluster 38: Monocytes & Neutrophils - Degranulation	Cluster 50: Epididymis - Male reproductive secretion	Cluster 49: Hindbrain - Mixed function	Cluster 69: Skin cancer - ECM organization	Cluster 29: Monocytes - Innate immune response	2	Golgi apparatus, Vesicles		HPA049894: AB_2680939, HPA060945: AB_2684393	prognostic favorable (9.86e-4)	unprognostic (4.62e-2)	unprognostic (2.11e-1)	unprognostic (1.68e-1)	unprognostic (2.47e-3)	unprognostic (3.85e-1)	unprognostic (2.03e-3)	unprognostic (5.76e-2)	unprognostic (1.43e-2)	prognostic favorable (5.53e-6)	unprognostic (1.85e-2)	unprognostic (5.61e-2)	unprognostic (5.08e-2)	unprognostic (6.35e-2)	unprognostic (3.13e-1)	unprognostic (9.34e-2)	unprognostic (6.47e-2)
LRP1	8.35776e-116	3.39288	0.549	0.058	2.51268e-111	CD14+ Mono-like	A2MR, APOER, APR, CD91, IGFBP-3R, IGFBP3R1, LRP, LRP1A	ENSG00000123384	LDL receptor related protein 1	Q07954	12	57128483-57213361	Candidate cardiovascular disease genes, CD markers, Disease related genes, Human disease related genes, Plasma proteins, Potential drug targets, Predicted intracellular proteins, Predicted membrane proteins, Transporters	Endocytosis, Host-virus interaction	Developmental protein, Receptor	Disease variant	Evidence at protein level	Evidence at protein level	Evidence at protein level	Evidence at protein level	Tissue enhanced	Detected in all		adipose tissue: 105.5	Cell type enhanced	Detected in many		Fibroblasts: 328.0;Leydig cells: 229.9	Low cancer specificity	Detected in all			Low region specificity	Detected in all			Group enriched	Detected in some	18	classical monocyte: 4.3;intermediate monocyte: 2.2;myeloid DC: 1.6;non-classical monocyte: 2.5	Group enriched	Detected in many	21	dendritic cells: 1.6;monocytes: 4.3	Low cancer specificity	Detected in all			Kidney - Fibroblasts, Liver - Hepatocytes, Lung - Fibroblast_2, Prostate - Fibroblasts	Low region specificity	Detected in all			Low region specificity	Detected in all			HPA004182, CAB018621, HPA022903	Supported		Approved	Nucleoplasm,Vesicles	Intracellular and membrane	Receptor				180000000	Cluster 26: Monocytes - Plasma membrane proteins	Cluster 62: Connective tissue - ECM organization	Cluster 44: Non-specific - Mixed function	Cluster 64: Connective tissue cells - ECM organization	Cluster 53: Fibroblasts - ECM organization	7	Vesicles	Nucleoplasm	CAB018621: AB_627893, HPA004182: AB_2667163, HPA022903: AB_10602426	unprognostic (1.65e-1)	unprognostic (1.61e-1)	unprognostic (1.76e-1)	unprognostic (2.71e-1)	unprognostic (5.00e-2)	unprognostic (4.33e-2)	unprognostic (3.98e-1)	unprognostic (8.68e-2)	unprognostic (1.70e-1)	unprognostic (3.37e-3)	unprognostic (1.48e-1)	unprognostic (1.25e-1)	prognostic unfavorable (1.52e-5)	unprognostic (2.81e-3)	unprognostic (6.13e-2)	unprognostic (2.80e-2)	prognostic unfavorable (1.29e-5)
MEGF9	9.28581e-116	2.27837	0.773	0.354	2.79169e-111	CD14+ Mono-like	EGFL5	ENSG00000106780	Multiple EGF like domains 9	Q9H1U4	9	120600811-120714470	Plasma proteins, Predicted membrane proteins				Evidence at protein level	Evidence at transcript level	Evidence at transcript level	Evidence at protein level	Tissue enhanced	Detected in all		retina: 66.1	Cell type enhanced	Detected in many		Alveolar cells type 1: 217.3;Alveolar cells type 2: 160.4;Astrocytes: 135.6;Cone photoreceptor cells: 246.4;Oligodendrocytes: 224.1	Low cancer specificity	Detected in all			Low region specificity	Detected in all			Immune cell enhanced	Detected in many		neutrophil: 25.2	Group enriched	Detected in many	5	granulocytes: 25.2;monocytes: 7.4	Low cancer specificity	Detected in all			Liver - Hepatocytes, Thyroid - Thyroid glandular cells	Low region specificity	Detected in all			Low region specificity	Detected in all			HPA014319, HPA050238	Approved		Approved	Nucleoplasm,Cytosol						96000000	Cluster 21: Neutrophils - Unknown function	Cluster 17: Neuronal - Synaptic function	Cluster 19: Astrocytes - Mixed function	Cluster 7: Liver cancer - Metabolism	Cluster 74: Neutrophils - Degranulation		Nucleoplasm	Cytosol	HPA014319: AB_1848035, HPA050238: AB_2681060	unprognostic (1.18e-1)	unprognostic (5.33e-2)	unprognostic (1.84e-1)	unprognostic (1.75e-2)	unprognostic (3.30e-1)	unprognostic (3.68e-1)	unprognostic (2.31e-1)	unprognostic (2.29e-2)	unprognostic (3.63e-2)	unprognostic (1.13e-2)	unprognostic (5.92e-2)	unprognostic (4.97e-2)	prognostic favorable (5.48e-11)	unprognostic (1.90e-2)	unprognostic (1.50e-1)	unprognostic (6.78e-2)	unprognostic (1.41e-1)
NPL	9.67408e-116	3.27031	0.526	0.062	2.90841e-111	CD14+ Mono-like	C1orf13, DHDPS1, NPL1	ENSG00000135838	N-acetylneuraminate pyruvate lyase	Q9BXD5	1	182789293-182830384	Enzymes, Metabolic proteins, Predicted intracellular proteins	Carbohydrate metabolism	Lyase		Evidence at protein level	Evidence at protein level	Evidence at protein level	Evidence at protein level	Tissue enhanced	Detected in all		kidney: 43.8;placenta: 39.0	Cell type enhanced	Detected in many		Astrocytes: 161.3;Cytotrophoblasts: 118.9;Hofbauer cells: 421.2;Kupffer cells: 125.0;Microglial cells: 119.9;Proximal tubular cells: 105.6;Syncytiotrophoblasts: 95.7	Low cancer specificity	Detected in all			Low region specificity	Detected in all			Immune cell enhanced	Detected in many		neutrophil: 440.3	Group enriched	Detected in many	35	granulocytes: 440.3;monocytes: 134.3	Low cancer specificity	Detected in many			Adipose subcutaneous - Macrophages, Adipose visceral - Macrophages, Breast - Macrophages, Kidney - Proximal tubular cells, Kidney - Proximal tubular cells, Lung - Macrophages, Skin - Sebaceous gland cells, Testis - Early spermatids	Low region specificity	Detected in all			Low region specificity	Detected in all			HPA028345, HPA075808	Enhanced		Approved	Vesicles,Plasma membrane						190000	Cluster 7: Non-specific - Innate immune response	Cluster 70: Lymphoid tissue - Immune response	Cluster 38: Sub-cortical - Mixed function	Cluster 47: Leukemia - Hemostasis	Cluster 58: Macrophages - Innate immune response	1	Vesicles	Plasma membrane	HPA028345: AB_10610145, HPA075808:	unprognostic (2.43e-2)	unprognostic (5.71e-3)	unprognostic (1.72e-2)	unprognostic (1.06e-1)	unprognostic (1.57e-1)	unprognostic (3.06e-1)	prognostic unfavorable (8.05e-4)	unprognostic (4.41e-2)	unprognostic (6.54e-3)	unprognostic (1.45e-1)	unprognostic (1.49e-1)	unprognostic (6.18e-2)	prognostic unfavorable (6.63e-4)	unprognostic (2.11e-1)	unprognostic (2.93e-2)	unprognostic (2.35e-2)	unprognostic (7.44e-2)
AIF1	2.15028e-115	1.28691	0.96	0.794	6.46459e-111	CD14+ Mono-like	AIF-1, Em:AF129756.17, IBA1, IRT-1	ENSG00000204472	Allograft inflammatory factor 1	P55008	6	31615217-31617021	Predicted intracellular proteins		Actin-binding		Evidence at protein level	Evidence at protein level	Evidence at protein level	Evidence at protein level	Tissue enhanced	Detected in all		bone marrow: 231.8;lymphoid tissue: 338.3	Group enriched	Detected in many	7	Hofbauer cells: 2428.1;Kupffer cells: 2004.2;Langerhans cells: 1668.3;Macrophages: 1445.6;monocytes: 3377.3	Low cancer specificity	Detected in all			Low region specificity	Detected in all			Group enriched	Detected in all	26	classical monocyte: 3836.5;intermediate monocyte: 6563.8;myeloid DC: 2046.7;neutrophil: 2962.5;non-classical monocyte: 7784.5	Group enriched	Detected in all	74	dendritic cells: 2046.7;granulocytes: 2962.5;monocytes: 7784.5	Cancer enriched	Detected in some	28	Leukemia: 86.0	Adipose subcutaneous - Macrophages, Adipose visceral - Macrophages, Breast - Macrophages, Colon - Macrophages, Heart muscle - Macrophages, Kidney - Podocytes, Liver - Kupffer cells, Pancreas - Macrophages, Prostate - Macrophages, Skeletal muscle - Macrophages, Stomach - Macrophages, Testis - Macrophages, Thyroid - Macrophages	Low region specificity	Detected in all			Low region specificity	Detected in all			HPA049234, HPA062949	Enhanced		Uncertain	Cytosol							Cluster 37: Monocytes & Neutrophils - Innate immune response	Cluster 81: Lymphoid tissue & Bone marrow - Innate immune response	Cluster 20: Macrophages & Microglia - Immune response	Cluster 14: Myeloid leukemia - Innate immune response	Cluster 29: Monocytes - Innate immune response	2	Cytosol		HPA049234: AB_2680685, HPA062949: AB_2732694	unprognostic (3.20e-2)	unprognostic (7.21e-3)	unprognostic (6.11e-2)	unprognostic (2.33e-2)	unprognostic (2.46e-1)	unprognostic (1.13e-1)	unprognostic (6.98e-2)	unprognostic (4.83e-2)	unprognostic (2.72e-2)	unprognostic (7.56e-2)	unprognostic (1.41e-1)	unprognostic (1.94e-1)	prognostic unfavorable (2.30e-5)	unprognostic (1.29e-1)	unprognostic (1.02e-2)	unprognostic (9.59e-2)	unprognostic (4.89e-2)
VASP	2.97816e-115	1.82255	0.811	0.435	8.95353e-111	CD14+ Mono-like		ENSG00000125753	Vasodilator stimulated phosphoprotein	P50552	19	45506579-45526989	Plasma proteins, Predicted intracellular proteins		Actin-binding		Evidence at protein level	Evidence at protein level	Evidence at protein level	Evidence at protein level	Low tissue specificity	Detected in all			Cell type enhanced	Detected in all		Extravillous trophoblasts: 506.5;monocytes: 471.1	Low cancer specificity	Detected in all			Low region specificity	Detected in all			Low immune cell specificity	Detected in all			Group enriched	Detected in all	5	granulocytes: 88.1;monocytes: 50.1	Low cancer specificity	Detected in all			Adipose visceral - Endothelial cells, Colon - Smooth muscle cells, Prostate - Smooth muscle cells	Low region specificity	Detected in all			Low region specificity	Detected in all			CAB004612, HPA005724	Enhanced		Supported	Plasma membrane,Cell Junctions,Focal adhesion sites						32000000	Cluster 45: Eosinophils - Unknown function	Cluster 25: Small intestine - Absorption	Cluster 12: Non-specific - Vasculature	Cluster 4: Non-specific - Transcription	Cluster 58: Macrophages - Innate immune response	15	Plasma membrane, Cell Junctions, Focal adhesion sites		CAB004612: AB_2213431, HPA005724: AB_1858721	unprognostic (3.07e-2)	unprognostic (1.07e-2)	unprognostic (4.70e-2)	unprognostic (7.85e-3)	unprognostic (8.31e-2)	unprognostic (1.90e-2)	prognostic unfavorable (3.49e-5)	unprognostic (1.66e-3)	unprognostic (1.58e-1)	unprognostic (1.30e-2)	unprognostic (3.64e-3)	unprognostic (4.39e-1)	prognostic unfavorable (5.91e-7)	unprognostic (1.15e-1)	unprognostic (1.15e-1)	unprognostic (1.69e-1)	unprognostic (1.08e-2)
C9orf72	4.75252e-115	2.02267	0.787	0.336	1.4288e-110	CD14+ Mono-like	DENND9, DENNL72, MGC23980	ENSG00000147894	C9orf72-SMCR8 complex subunit	Q96LT7	9	27535640-27573866	Disease related genes, Human disease related genes, Predicted intracellular proteins	Autophagy	Guanine-nucleotide releasing factor	Amyotrophic lateral sclerosis, Neurodegeneration	Evidence at protein level	Evidence at protein level	Evidence at protein level	Evidence at protein level	Low tissue specificity	Detected in all			Cell type enhanced	Detected in all		Langerhans cells: 151.2;monocytes: 373.8	Low cancer specificity	Detected in all			Low region specificity	Detected in all			Group enriched	Detected in all	7	basophil: 24.3;classical monocyte: 32.0;intermediate monocyte: 44.8;myeloid DC: 25.2;neutrophil: 34.5;non-classical monocyte: 37.0	Group enriched	Detected in all	8	dendritic cells: 25.2;granulocytes: 34.5;monocytes: 44.8	Low cancer specificity	Detected in all				Low region specificity	Detected in all			Low region specificity	Detected in all			HPA023873	Uncertain		Supported	Vesicles,Midbody ring,Cytosol	Intracellular and membrane	Other	Yes				Cluster 40: Monocytes - Innate immune response	Cluster 28: Neuronal - Transcription	Cluster 25: Non-specific - Transcription	Cluster 32: Non-specific - Cell proliferation	Cluster 29: Monocytes - Innate immune response	11	Vesicles, Cytosol	Midbody ring	HPA023873: AB_1845834	unprognostic (1.78e-2)	unprognostic (5.01e-2)	unprognostic (7.63e-2)	unprognostic (9.78e-3)	unprognostic (1.46e-1)	unprognostic (1.32e-1)	unprognostic (1.59e-1)	unprognostic (1.99e-3)	unprognostic (2.45e-1)	unprognostic (2.05e-2)	unprognostic (2.16e-2)	unprognostic (9.81e-2)	unprognostic (1.44e-2)	unprognostic (9.29e-2)	unprognostic (1.10e-1)	unprognostic (2.89e-2)	unprognostic (9.13e-2)
EPB41L3	1.14035e-114	2.86493	0.608	0.09	3.42835e-110	CD14+ Mono-like	4.1B, DAL1, KIAA0987	ENSG00000082397	Erythrocyte membrane protein band 4.1 like 3	Q9Y2J2	18	5392381-5630700	Plasma proteins, Predicted intracellular proteins, Predicted membrane proteins	Apoptosis	Actin-binding	Tumor suppressor	Evidence at protein level	Evidence at protein level	Evidence at protein level	Evidence at protein level	Low tissue specificity	Detected in all			Cell type enhanced	Detected in many		Excitatory neurons: 296.8;Inhibitory neurons: 228.0;Late spermatids: 302.0;monocytes: 188.0;Syncytiotrophoblasts: 252.8	Low cancer specificity	Detected in many			Low region specificity	Detected in all			Immune cell enhanced	Detected in some		intermediate monocyte: 7.7;non-classical monocyte: 12.5	Lineage enriched	Detected in many	5	monocytes: 12.5	Low cancer specificity	Detected in many			Adipose subcutaneous - Macrophages, Kidney - Proximal tubular cells, Testis - Early spermatids, Testis - Late spermatids	Low region specificity	Detected in all			Low region specificity	Detected in all			HPA028605	Enhanced		Enhanced	Plasma membrane,Cell Junctions						100000	Cluster 40: Monocytes - Innate immune response	Cluster 80: Non-specific - Endocytosis	Cluster 52: Neurons & Synapses - Synaptic function	Cluster 48: Adipocytes & Endothelial cells - Angiogenesis	Cluster 34: Neurons - Neuronal signaling	5	Plasma membrane, Cell Junctions		HPA028605: AB_10611963	unprognostic (3.58e-3)	unprognostic (1.17e-2)	unprognostic (3.61e-1)	unprognostic (7.97e-2)	unprognostic (1.88e-1)	unprognostic (1.44e-2)	unprognostic (2.60e-1)	unprognostic (9.73e-2)	unprognostic (3.40e-1)	unprognostic (3.63e-3)	unprognostic (1.07e-3)	unprognostic (5.81e-2)	unprognostic (5.96e-2)	unprognostic (5.65e-3)	unprognostic (8.99e-2)	unprognostic (2.72e-2)	unprognostic (6.59e-3)
NPC2	2.5619e-114	1.9573	0.808	0.45	7.7021e-110	CD14+ Mono-like	EDDM1, HE1, NP-C2	ENSG00000119655	NPC intracellular cholesterol transporter 2	P61916	14	74476192-74494177	Disease related genes, Human disease related genes, Plasma proteins, Potential drug targets, Predicted intracellular proteins, Predicted secreted proteins, Transporters	Cholesterol metabolism, Lipid metabolism, Lipid transport, Steroid metabolism, Sterol metabolism, Transport		Disease variant, Niemann-Pick disease	Evidence at protein level	Evidence at protein level	Evidence at protein level	Evidence at protein level	Tissue enriched	Detected in all	9	epididymis: 16376.6	Cell type enhanced	Detected in all		Alveolar cells type 2: 2445.0;Hofbauer cells: 3032.8;Kupffer cells: 1533.7	Cancer enriched	Detected in all	5	thyroid cancer: 769.4	Low region specificity	Detected in all			Group enriched	Detected in all	4	basophil: 671.5;classical monocyte: 1304.7;intermediate monocyte: 1776.9;myeloid DC: 588.8;neutrophil: 678.2;non-classical monocyte: 1258.0;plasmacytoid DC: 2119.0	Group enriched	Detected in all	5	dendritic cells: 2119.0;granulocytes: 678.2;monocytes: 1776.9	Low cancer specificity	Detected in all			Adipose subcutaneous - Macrophages, Breast - Fibroblasts	Low region specificity	Detected in all			Low region specificity	Detected in all			HPA000835, CAB032888	Enhanced				Secreted to blood	Transport				53000000	Cluster 10: Non-specific - Membrane trafficking	Cluster 50: Epididymis - Male reproductive secretion	Cluster 21: Non-specific - Metabolism	Cluster 53: Squamous epithelial cells - Keratinization	Cluster 58: Macrophages - Innate immune response	2			CAB032888: AB_2157036, HPA000835: AB_1079499	unprognostic (1.27e-3)	unprognostic (1.69e-2)	prognostic unfavorable (4.83e-5)	unprognostic (1.17e-1)	unprognostic (1.82e-2)	unprognostic (3.72e-2)	prognostic unfavorable (3.13e-4)	unprognostic (6.67e-3)	unprognostic (3.26e-2)	unprognostic (1.04e-1)	unprognostic (9.15e-2)	unprognostic (1.32e-1)	unprognostic (3.11e-3)	prognostic unfavorable (2.66e-4)	unprognostic (1.97e-1)	prognostic favorable (6.55e-4)	unprognostic (1.42e-1)
CTSZ	6.56473e-114	2.04405	0.786	0.354	1.97362e-109	CD14+ Mono-like	CTSX	ENSG00000101160	Cathepsin Z	Q9UBR2	20	58985686-59008238	Enzymes, Metabolic proteins, Plasma proteins, Predicted intracellular proteins		Hydrolase, Protease, Thiol protease		Evidence at protein level	Evidence at protein level	Evidence at protein level	Evidence at protein level	Low tissue specificity	Detected in all			Cell type enhanced	Detected in all		Hofbauer cells: 986.2;Langerhans cells: 1144.6;Macrophages: 766.1	Low cancer specificity	Detected in all			Low region specificity	Detected in all			Low immune cell specificity	Detected in many			Low lineage specificity	Detected in many			Low cancer specificity	Detected in all			Adipose subcutaneous - Macrophages, Lung - Macrophages, Skin - Fibroblast_2	Low region specificity	Detected in all			Low region specificity	Detected in all			CAB025114, HPA049876, HPA053504	Supported		Supported	Vesicles	Intracellular and membrane	Enzyme				88000000	Cluster 10: Non-specific - Membrane trafficking	Cluster 47: Spleen - Immune response	Cluster 21: Non-specific - Metabolism	Cluster 15: Kidney cancer - Membrane components	Cluster 58: Macrophages - Innate immune response	16	Vesicles		CAB025114: , HPA049876: AB_2680927, HPA053504: AB_2682172	unprognostic (7.30e-2)	unprognostic (3.98e-2)	unprognostic (4.07e-2)	unprognostic (1.11e-3)	unprognostic (8.25e-3)	unprognostic (1.15e-1)	unprognostic (4.12e-2)	unprognostic (6.59e-2)	unprognostic (1.59e-1)	unprognostic (1.22e-1)	unprognostic (1.33e-1)	unprognostic (5.33e-2)	prognostic unfavorable (5.72e-5)	unprognostic (1.96e-1)	unprognostic (6.92e-2)	unprognostic (1.19e-1)	unprognostic (2.04e-1)
BRI3	7.44603e-114	1.58889	0.87	0.586	2.23857e-109	CD14+ Mono-like		ENSG00000164713	Brain protein I3	O95415	7	98252379-98310441	Predicted intracellular proteins, Predicted membrane proteins				Evidence at protein level	Evidence at transcript level	Evidence at protein level	Evidence at protein level	Low tissue specificity	Detected in all			Cell type enhanced	Detected in all		monocytes: 839.9	Low cancer specificity	Detected in all			Low region specificity	Detected in all			Immune cell enhanced	Detected in many		neutrophil: 43.0	Low lineage specificity	Detected in many			Low cancer specificity	Detected in all			Adipose subcutaneous - Macrophages	Low region specificity	Detected in all			Low region specificity	Detected in all			HPA042215	Uncertain										Cluster 7: Non-specific - Innate immune response	Cluster 68: Non-specific - Protein processing	Cluster 27: Non-specific - Mixed function	Cluster 39: Non-specific - Transcription	Cluster 58: Macrophages - Innate immune response	5			HPA042215: AB_10794790	unprognostic (1.51e-2)	unprognostic (5.03e-2)	unprognostic (7.08e-3)	unprognostic (3.48e-2)	unprognostic (3.04e-2)	prognostic unfavorable (3.35e-4)	unprognostic (2.04e-2)	unprognostic (1.88e-2)	unprognostic (3.93e-1)	unprognostic (4.68e-1)	unprognostic (1.66e-1)	unprognostic (6.60e-2)	unprognostic (1.89e-1)	unprognostic (1.30e-1)	unprognostic (1.35e-1)	unprognostic (1.68e-1)	unprognostic (3.71e-1)
CTSH	1.83173e-113	2.59336	0.62	0.128	5.50692e-109	CD14+ Mono-like	ACC-4, ACC-5, ACC4, ACC5, CPSB	ENSG00000103811	Cathepsin H	P09668	15	78921058-78949574	Cancer-related genes, Enzymes, Human disease related genes, Metabolic proteins, Plasma proteins, Predicted intracellular proteins		Hydrolase, Protease, Thiol protease	Cancer-related genes	Evidence at protein level	Evidence at protein level	Evidence at protein level	Evidence at protein level	Tissue enhanced	Detected in all		lung: 338.6	Cell type enriched	Detected in all	5	Alveolar cells type 2: 1759.4	Low cancer specificity	Detected in all			Low region specificity	Detected in all			Group enriched	Detected in many	4	classical monocyte: 209.6;intermediate monocyte: 138.1;memory B-cell: 83.8;myeloid DC: 184.0;naive B-cell: 56.3;non-classical monocyte: 95.3	Group enriched	Detected in all	5	B-cells: 83.8;dendritic cells: 184.0;monocytes: 209.6	Low cancer specificity	Detected in all			Breast - Fibroblasts, Kidney - Proximal tubular cells, Liver - Hepatocytes, Skin - Keratinocyte (granular)	Low region specificity	Detected in all			Low region specificity	Detected in all			CAB000458, HPA003524	Enhanced		Supported	Vesicles,Cytosol,Cytoplasmic bodies	Intracellular and membrane	Enzyme				8700000	Cluster 26: Monocytes - Plasma membrane proteins	Cluster 47: Spleen - Immune response	Cluster 39: Astrocytes - Mixed function	Cluster 53: Squamous epithelial cells - Keratinization	Cluster 72: Alveolar cells - Lung function	2	Vesicles, Cytosol, Cytoplasmic bodies		CAB000458: , HPA003524: AB_1846075	unprognostic (6.47e-2)	unprognostic (4.65e-3)	unprognostic (1.05e-1)	prognostic favorable (6.90e-4)	unprognostic (4.37e-2)	unprognostic (1.93e-1)	unprognostic (7.18e-2)	unprognostic (3.30e-3)	unprognostic (2.22e-1)	unprognostic (5.96e-2)	unprognostic (4.10e-2)	unprognostic (3.89e-2)	unprognostic (6.63e-3)	unprognostic (3.83e-1)	unprognostic (4.42e-2)	unprognostic (2.70e-3)	unprognostic (1.79e-3)
CAST	4.18377e-113	1.34338	0.91	0.656	1.25781e-108	CD14+ Mono-like		ENSG00000153113	Calpastatin	P20810	5	96525267-96779595	Cancer-related genes, Disease related genes, Human disease related genes, Plasma proteins, Predicted intracellular proteins		Protease inhibitor, Thiol protease inhibitor	Cancer-related genes, Palmoplantar keratoderma	Evidence at protein level	Evidence at protein level	Evidence at protein level	Evidence at protein level	Low tissue specificity	Detected in all			Cell type enhanced	Detected in all		Cardiomyocytes: 1367.6	Low cancer specificity	Detected in all			Low region specificity	Detected in all			Low immune cell specificity	Detected in all			Low lineage specificity	Detected in all			Low cancer specificity	Detected in all			Testis - Early spermatids	Low region specificity	Detected in all			Low region specificity	Detected in all			CAB009491, HPA036881, HPA036882, HPA075906	Enhanced		Enhanced	Endoplasmic reticulum,Plasma membrane,Cytosol						17000000	Cluster 38: Monocytes & Neutrophils - Degranulation	Cluster 19: Non-specific - Basic cellular processes	Cluster 49: Hindbrain - Mixed function	Cluster 53: Squamous epithelial cells - Keratinization	Cluster 21: Early spermatids - Spermatogenesis	1	Endoplasmic reticulum, Cytosol	Plasma membrane	CAB009491: AB_2259755, HPA036881: AB_2675359, HPA036882: AB_2675360, HPA075906:	unprognostic (2.17e-1)	unprognostic (1.39e-1)	unprognostic (2.44e-2)	unprognostic (1.91e-2)	unprognostic (4.68e-2)	unprognostic (1.45e-1)	unprognostic (3.79e-1)	unprognostic (4.53e-3)	unprognostic (1.94e-2)	unprognostic (6.11e-3)	prognostic unfavorable (9.27e-5)	unprognostic (2.66e-2)	unprognostic (1.69e-2)	prognostic unfavorable (1.20e-5)	unprognostic (1.16e-1)	unprognostic (2.79e-1)	prognostic unfavorable (4.98e-4)
SLC7A7	3.16404e-112	3.17417	0.542	0.065	9.51237e-108	CD14+ Mono-like	LPI, y+LAT-1	ENSG00000155465	Solute carrier family 7 member 7	Q9UM01	14	22773222-22829820	Disease related genes, FDA approved drug targets, Human disease related genes, Metabolic proteins, Predicted intracellular proteins, Predicted membrane proteins, Transporters	Amino-acid transport, Transport		Disease variant, FDA approved drug targets	Evidence at protein level	Evidence at protein level	Evidence at protein level	Evidence at protein level	Tissue enhanced	Detected in many		intestine: 117.6;kidney: 261.6	Cell type enhanced	Detected in many		Hofbauer cells: 247.6;Kupffer cells: 327.7;Macrophages: 131.4;monocytes: 264.1;Proximal enterocytes: 399.8;Proximal tubular cells: 264.5	Low cancer specificity	Detected in all			Low region specificity	Detected in all			Immune cell enhanced	Detected in many		intermediate monocyte: 393.7;non-classical monocyte: 447.3	Lineage enriched	Detected in many	5	monocytes: 447.3	Low cancer specificity	Detected in many			Adipose subcutaneous - Macrophages, Adipose visceral - Macrophages, Breast - Macrophages, Colon - Macrophages, Heart muscle - Macrophages, Kidney - Proximal tubular cells, Kidney - Proximal tubular cells, Lung - Macrophages, Prostate - Macrophages, Skeletal muscle - Macrophages, Stomach - Macrophages, Testis - Early spermatids, Testis - Late spermatids, Thyroid - Macrophages	Low region specificity	Detected in many			Low region specificity	Detected in many			HPA036227	Enhanced										Cluster 40: Monocytes - Innate immune response	Cluster 52: Kidney - Transmembrane transport	Cluster 20: Macrophages & Microglia - Immune response	Cluster 53: Squamous epithelial cells - Keratinization	Cluster 22: Proximal enterocytes - Digestion				HPA036227: AB_10696653	unprognostic (1.34e-1)	unprognostic (7.65e-2)	unprognostic (4.25e-2)	unprognostic (2.52e-1)	unprognostic (6.12e-2)	unprognostic (3.69e-2)	unprognostic (7.84e-3)	unprognostic (1.47e-1)	unprognostic (2.88e-2)	unprognostic (1.73e-2)	unprognostic (2.60e-3)	unprognostic (7.15e-2)	prognostic unfavorable (6.28e-6)	unprognostic (2.68e-3)	unprognostic (1.86e-2)	unprognostic (2.61e-1)	unprognostic (1.12e-1)
SAMSN1	3.64764e-112	2.04331	0.849	0.494	1.09663e-107	CD14+ Mono-like	HACS1, NASH1, SASH2, SH3D6B, SLy2	ENSG00000155307	SAM domain, SH3 domain and nuclear localization signals 1	Q9NSI8	21	14485228-14658821	Predicted intracellular proteins				Evidence at protein level	Evidence at protein level	Evidence at protein level	Evidence at protein level	Tissue enhanced	Detected in many		bone marrow: 191.0;lymphoid tissue: 77.9	Group enriched	Detected in many	4	granulocytes: 820.0;monocytes: 2942.6	Low cancer specificity	Detected in all			Low region specificity	Detected in all			Immune cell enhanced	Detected in many		basophil: 315.4	Low lineage specificity	Detected in all			Group enriched	Detected in some	5	Leukemia: 69.1;lymphoma: 33.7	Adipose subcutaneous - Macrophages	Region enriched	Detected in many	6	olfactory bulb: 20.7	Low region specificity	Detected in all			HPA010645, HPA017055, HPA046639	Approved		Approved	Nucleoplasm,Plasma membrane							Cluster 42: Non-specific - Vesicular transport	Cluster 81: Lymphoid tissue & Bone marrow - Innate immune response	Cluster 20: Macrophages & Microglia - Immune response	Cluster 47: Leukemia - Hemostasis	Cluster 29: Monocytes - Innate immune response		Plasma membrane	Nucleoplasm	HPA010645: AB_1856559, HPA017055: AB_1856560, HPA046639: AB_2679732	unprognostic (7.62e-3)	unprognostic (1.46e-2)	unprognostic (1.03e-2)	unprognostic (3.11e-2)	unprognostic (2.44e-1)	unprognostic (3.91e-2)	unprognostic (1.41e-1)	unprognostic (1.01e-1)	unprognostic (2.17e-1)	unprognostic (6.13e-2)	unprognostic (2.10e-2)	unprognostic (1.28e-1)	prognostic unfavorable (4.52e-6)	unprognostic (9.14e-2)	unprognostic (3.05e-2)	unprognostic (2.17e-1)	unprognostic (1.68e-2)
ASAP1	1.27536e-111	1.80928	0.857	0.465	3.83423e-107	CD14+ Mono-like	CENTB4, DDEF1, KIAA1249, PAP, ZG14P	ENSG00000153317	ArfGAP with SH3 domain, ankyrin repeat and PH domain 1	Q9ULH1	8	130052104-130443674	Predicted intracellular proteins	Cilium biogenesis/degradation	GTPase activation		Evidence at protein level	Evidence at protein level	Evidence at protein level	Evidence at protein level	Low tissue specificity	Detected in all			Cell type enhanced	Detected in all		Excitatory neurons: 334.1;Late spermatids: 474.7;Oligodendrocyte precursor cells: 583.9	Low cancer specificity	Detected in all			Low region specificity	Detected in all			Immune cell enhanced	Detected in many		neutrophil: 11.7	Group enriched	Detected in many	5	dendritic cells: 3.7;granulocytes: 11.7;monocytes: 6.7	Low cancer specificity	Detected in all			Adipose subcutaneous - Endothelial cells, Adipose visceral - Endothelial cells, Breast - Endothelial cells, Colon - Endothelial cells, Liver - Vascular Endothelial cells, Skeletal muscle - Endothelial cells, Thyroid - Endothelial cells	Low region specificity	Detected in all			Low region specificity	Detected in all			HPA011136, CAB037292, HPA048565	Approved		Uncertain	Plasma membrane,Centrosome,Cytosol						31000	Cluster 38: Monocytes & Neutrophils - Degranulation	Cluster 81: Lymphoid tissue & Bone marrow - Innate immune response	Cluster 38: Sub-cortical - Mixed function	Cluster 72: Neuronal - Signal transduction	Cluster 76: Oligodendrocyte precursor - Unknown function	11	Centrosome	Plasma membrane, Cytosol	CAB037292: AB_476723, HPA011136: AB_2668438, HPA048565: AB_2680445	unprognostic (1.20e-2)	unprognostic (1.15e-2)	unprognostic (7.68e-2)	prognostic unfavorable (5.81e-5)	unprognostic (1.77e-1)	unprognostic (3.33e-2)	prognostic unfavorable (5.63e-8)	prognostic unfavorable (3.56e-5)	unprognostic (3.34e-1)	unprognostic (5.27e-2)	unprognostic (8.56e-3)	unprognostic (1.10e-1)	prognostic unfavorable (1.50e-7)	unprognostic (3.79e-2)	unprognostic (1.19e-1)	unprognostic (7.38e-2)	unprognostic (1.22e-3)
ATP6V0C	3.48496e-111	1.16883	0.925	0.721	1.04772e-106	CD14+ Mono-like	ATP6C, ATP6L, ATPL, VATL, Vma3	ENSG00000185883	ATPase H+ transporting V0 subunit c	P27449	16	2513952-2520218	Metabolic proteins, Plasma proteins, Predicted intracellular proteins, Predicted membrane proteins	Host-virus interaction, Hydrogen ion transport, Ion transport, Transport			Evidence at protein level	Evidence at transcript level	Evidence at protein level	Evidence at protein level	Low tissue specificity	Detected in all			Cell type enhanced	Detected in many		B-cells: 111.3;Basal squamous epithelial cells: 334.0;Gastric mucus-secreting cells: 126.2;Inhibitory neurons: 102.6;Macrophages: 117.9;Plasma cells: 160.3;Squamous epithelial cells: 385.7	Low cancer specificity	Detected in all			Low region specificity	Detected in all			Low immune cell specificity	Detected in all			Low lineage specificity	Detected in all			Low cancer specificity	Detected in all			Adipose subcutaneous - Macrophages	Low region specificity	Detected in all			Low region specificity	Detected in all			HPA065100			Approved	Vesicles							Cluster 25: Non-specific - Unknown function	Cluster 80: Non-specific - Endocytosis	Cluster 14: Neurons - Synaptic function	Cluster 54: Non-specific - Transcription	Cluster 49: Non-specific - Transcription	47	Vesicles		HPA065100: AB_2685421	unprognostic (1.30e-1)	unprognostic (1.30e-1)	unprognostic (1.12e-1)	unprognostic (5.96e-2)	unprognostic (7.67e-2)	unprognostic (2.31e-1)	unprognostic (4.20e-3)	unprognostic (1.44e-2)	unprognostic (4.63e-2)	unprognostic (1.06e-1)	unprognostic (1.03e-1)	unprognostic (6.78e-2)	prognostic favorable (1.07e-6)	unprognostic (1.46e-1)	unprognostic (1.34e-2)	unprognostic (2.85e-1)	unprognostic (5.04e-2)
USP3	1.66391e-110	1.34636	0.933	0.733	5.00237e-106	CD14+ Mono-like		ENSG00000140455	Ubiquitin specific peptidase 3	Q9Y6I4	15	63504511-63594640	Enzymes, Metabolic proteins, Predicted intracellular proteins	Cell cycle, DNA damage, Ubl conjugation pathway	Chromatin regulator, Hydrolase, Protease, Thiol protease		Evidence at protein level	Evidence at protein level	Evidence at protein level	Evidence at protein level	Low tissue specificity	Detected in all			Low cell type specificity	Detected in all			Low cancer specificity	Detected in all			Low region specificity	Detected in all			Low immune cell specificity	Detected in all			Low lineage specificity	Detected in all			Low cancer specificity	Detected in all				Low region specificity	Detected in all			Low region specificity	Detected in all			HPA053275, HPA060513, HPA077975			Supported	Nucleoplasm,Midbody ring	Intracellular and membrane	Enzyme	Yes	No			Cluster 38: Monocytes & Neutrophils - Degranulation	Cluster 66: Non-specific - Transcription	Cluster 25: Non-specific - Transcription	Cluster 58: Non-specific - Nuclear processes	Cluster 29: Monocytes - Innate immune response		Nucleoplasm	Midbody ring	HPA053275: AB_2682096, HPA060513: AB_2684299, HPA077975: AB_2732365	unprognostic (4.63e-3)	unprognostic (2.71e-1)	unprognostic (7.88e-2)	unprognostic (3.33e-2)	unprognostic (2.16e-2)	unprognostic (6.03e-2)	unprognostic (6.26e-2)	unprognostic (4.52e-2)	unprognostic (1.62e-2)	unprognostic (2.36e-1)	unprognostic (3.54e-2)	unprognostic (4.87e-2)	unprognostic (1.17e-1)	unprognostic (8.61e-2)	unprognostic (2.78e-1)	unprognostic (6.21e-2)	prognostic favorable (1.38e-4)
RGS2	2.14186e-110	2.68723	0.65	0.171	6.43928e-106	CD14+ Mono-like	G0S8	ENSG00000116741	Regulator of G protein signaling 2	P41220	1	192809039-192812275	Plasma proteins, Predicted intracellular proteins	Cell cycle, Translation regulation	GTPase activation, Signal transduction inhibitor		Evidence at protein level	Evidence at protein level	Evidence at protein level	Evidence at protein level	Low tissue specificity	Detected in all			Cell type enhanced	Detected in many		dendritic cells: 677.4;granulocytes: 1230.1;Hofbauer cells: 543.2;Langerhans cells: 769.5;Macrophages: 577.6;monocytes: 1612.9	Low cancer specificity	Detected in all			Low region specificity	Detected in all			Group enriched	Detected in all	5	basophil: 3275.4;neutrophil: 4390.8	Lineage enriched	Detected in all	8	granulocytes: 4390.8	Cancer enhanced	Detected in all		prostate cancer: 96.6	Prostate - Smooth muscle cells	Low region specificity	Detected in all			Low region specificity	Detected in all			HPA013385			Supported	Cytosol							Cluster 35: Neutrophils - Protein binding	Cluster 77: Bone marrow - Cell proliferation	Cluster 21: Non-specific - Metabolism	Cluster 5: Rhabdoid - Unknown function	Cluster 29: Monocytes - Innate immune response	15	Cytosol		HPA013385: AB_2668827	prognostic favorable (2.43e-4)	unprognostic (9.75e-2)	unprognostic (1.28e-3)	unprognostic (4.43e-2)	unprognostic (1.79e-1)	unprognostic (1.93e-1)	unprognostic (2.09e-3)	unprognostic (1.29e-2)	unprognostic (2.59e-1)	unprognostic (2.79e-2)	unprognostic (1.36e-1)	unprognostic (6.49e-2)	prognostic unfavorable (2.90e-5)	prognostic unfavorable (3.56e-4)	unprognostic (1.16e-1)	unprognostic (4.34e-3)	unprognostic (1.01e-3)
ITGAM	2.32875e-110	2.52799	0.689	0.163	7.00114e-106	CD14+ Mono-like	CD11B, CR3A, MAC-1	ENSG00000169896	Integrin subunit alpha M	P11215	16	31259967-31332892	Cancer-related genes, CD markers, Disease related genes, Predicted intracellular proteins, Predicted membrane proteins	Cell adhesion, Immunity, Innate immunity	Integrin, Receptor	Cancer-related genes, Systemic lupus erythematosus	Evidence at protein level	Evidence at protein level	Evidence at protein level	Evidence at protein level	Tissue enriched	Detected in many	8	bone marrow: 180.9	Cell type enhanced	Detected in many		granulocytes: 43.1;Hofbauer cells: 62.7;Kupffer cells: 121.7;Langerhans cells: 60.3;Macrophages: 85.5;Microglial cells: 39.4;NK-cells: 67.9	Low cancer specificity	Detected in all			Low region specificity	Detected in all			Low immune cell specificity	Detected in many			Low lineage specificity	Detected in all			Cancer enriched	Detected in some	8	Leukemia: 11.3	Adipose subcutaneous - Macrophages, Adipose visceral - Macrophages, Breast - Macrophages, Colon - Macrophages, Heart muscle - Macrophages, Lung - Neutrophil_2, Skeletal muscle - Macrophages, Thyroid - Macrophages	Low region specificity	Detected in all			Low region specificity	Detected in all			HPA002274, CAB025091, CAB072870	Enhanced									1000000	Cluster 41: Basophils - Unknown function	Cluster 77: Bone marrow - Cell proliferation	Cluster 20: Macrophages & Microglia - Immune response	Cluster 14: Myeloid leukemia - Innate immune response	Cluster 58: Macrophages - Innate immune response	34			CAB025091: , CAB072870: AB_2665722, HPA002274: AB_1078435	unprognostic (1.82e-2)	unprognostic (1.70e-2)	unprognostic (8.78e-2)	unprognostic (2.54e-2)	unprognostic (2.40e-2)	unprognostic (4.20e-2)	prognostic unfavorable (3.43e-4)	unprognostic (1.86e-1)	unprognostic (1.73e-1)	unprognostic (3.29e-3)	unprognostic (1.27e-1)	unprognostic (1.80e-1)	prognostic unfavorable (6.93e-5)	unprognostic (9.89e-2)	prognostic unfavorable (6.93e-4)	unprognostic (3.99e-2)	unprognostic (5.03e-2)
TLR2	2.64277e-109	2.05123	0.779	0.358	7.94522e-105	CD14+ Mono-like	CD282, TIL4	ENSG00000137462	Toll like receptor 2	O60603	4	153684070-153706260	CD markers, FDA approved drug targets, Human disease related genes, Predicted intracellular proteins, Predicted membrane proteins, Transporters	Immunity, Inflammatory response, Innate immunity	Receptor	FDA approved drug targets	Evidence at protein level	Evidence at protein level	Evidence at protein level	Evidence at protein level	Tissue enhanced	Detected in all		bone marrow: 69.1;lymphoid tissue: 50.3	Cell type enhanced	Detected in many		Kupffer cells: 106.9;Macrophages: 117.2;monocytes: 342.1;Mucus glandular cells: 67.3	Low cancer specificity	Detected in all			Low region specificity	Detected in all			Group enriched	Detected in many	4	classical monocyte: 200.3;intermediate monocyte: 179.4;myeloid DC: 121.5;neutrophil: 460.9;non-classical monocyte: 122.1	Group enriched	Detected in all	48	dendritic cells: 121.5;granulocytes: 460.9;monocytes: 200.3	Cancer enhanced	Detected in many		head and neck cancer: 11.0;Leukemia: 10.6	Adipose subcutaneous - Macrophages, Kidney - Macrophages, Liver - Neutrophils, Lung - Neutrophil_2, Stomach - Macrophages	Low region specificity	Detected in many			Low region specificity	Detected in all			HPA060231, HPA071546			Supported	Nucleoplasm,Mitochondria			No				Cluster 38: Monocytes & Neutrophils - Degranulation	Cluster 81: Lymphoid tissue & Bone marrow - Innate immune response	Cluster 20: Macrophages & Microglia - Immune response	Cluster 14: Myeloid leukemia - Innate immune response	Cluster 29: Monocytes - Innate immune response	6	Nucleoplasm, Mitochondria		HPA060231: , HPA071546:	unprognostic (4.15e-1)	unprognostic (3.29e-2)	unprognostic (5.32e-2)	unprognostic (1.52e-2)	unprognostic (3.46e-2)	unprognostic (4.88e-2)	unprognostic (1.39e-2)	unprognostic (4.24e-2)	unprognostic (2.48e-1)	unprognostic (2.02e-2)	unprognostic (2.04e-1)	unprognostic (1.33e-1)	prognostic unfavorable (1.11e-4)	unprognostic (7.87e-2)	unprognostic (3.80e-3)	unprognostic (1.42e-1)	unprognostic (5.93e-3)
STK10	3.01147e-109	1.48167	0.883	0.618	9.05369e-105	CD14+ Mono-like	LOK, PRO2729	ENSG00000072786	Serine/threonine kinase 10	O94804	5	172042079-172188224	Disease related genes, Enzymes, Plasma proteins, Potential drug targets, Predicted intracellular proteins	Cell cycle	Kinase, Serine/threonine-protein kinase, Transferase		Evidence at protein level	Evidence at protein level	Evidence at protein level	Evidence at protein level	Tissue enhanced	Detected in all		bone marrow: 75.6	Cell type enhanced	Detected in many		Kupffer cells: 86.9;Macrophages: 64.5;monocytes: 136.2;NK-cells: 155.0;T-cells: 86.1	Low cancer specificity	Detected in all			Low region specificity	Detected in all			Low immune cell specificity	Detected in all			Low lineage specificity	Detected in all			Low cancer specificity	Detected in all			Breast - Endothelial cells, Colon - Endothelial cells, Heart muscle - Endothelial cells, Skin - Keratinocyte (granular), Testis - Sertoli cells	Low region specificity	Detected in all			Low region specificity	Detected in all			HPA015083, CAB020840	Enhanced		Approved	Nucleoplasm,Plasma membrane						16000	Cluster 37: Monocytes & Neutrophils - Innate immune response	Cluster 81: Lymphoid tissue & Bone marrow - Innate immune response	Cluster 25: Non-specific - Transcription	Cluster 14: Myeloid leukemia - Innate immune response	Cluster 19: NK-cells - Adaptive immune response		Nucleoplasm, Plasma membrane		CAB020840: , HPA015083: AB_2669151	unprognostic (1.17e-1)	unprognostic (5.43e-2)	prognostic favorable (2.76e-4)	unprognostic (2.88e-1)	unprognostic (6.96e-3)	unprognostic (1.02e-1)	unprognostic (5.25e-3)	unprognostic (3.07e-2)	unprognostic (1.07e-1)	unprognostic (1.03e-1)	unprognostic (2.65e-1)	unprognostic (3.43e-1)	prognostic unfavorable (1.63e-4)	unprognostic (1.09e-1)	unprognostic (1.01e-2)	unprognostic (3.10e-1)	unprognostic (1.84e-1)
LRRK2	3.56196e-109	3.30117	0.516	0.055	1.07087e-104	CD14+ Mono-like	DKFZp434H2111, FLJ45829, PARK8, RIPK7, ROCO2	ENSG00000188906	Leucine rich repeat kinase 2	Q5S007	12	40196744-40369285	Cancer-related genes, Disease related genes, Enzymes, Human disease related genes, Potential drug targets, Predicted intracellular proteins, Transporters	Autophagy, Differentiation	GTPase activation, Hydrolase, Kinase, Serine/threonine-protein kinase, Transferase	Cancer-related genes, Disease variant, Neurodegeneration, Parkinson disease, Parkinsonism	Evidence at protein level	Evidence at protein level	Evidence at protein level	Evidence at protein level	Tissue enriched	Detected in many	5	lung: 50.8	Cell type enhanced	Detected in many		Alveolar cells type 2: 767.5;monocytes: 185.4;Oligodendrocyte precursor cells: 241.0;Skeletal myocytes: 246.9	Cancer enhanced	Detected in many		renal cancer: 17.1;thyroid cancer: 22.7	Low region specificity	Detected in all			Immune cell enriched	Detected in many	8	neutrophil: 58.3	Lineage enriched	Detected in many	8	granulocytes: 58.3	Cancer enhanced	Detected in some		Kidney cancer: 3.3;lymphoma: 3.2;skin cancer: 3.4	Breast - Fibroblasts, Liver - Hepatocytes, Lung - Alveolar cells type 2, Prostate - Fibroblasts	Low region specificity	Detected in all			Low region specificity	Detected in all			HPA014293, CAB037160	Approved		Supported	Vesicles							Cluster 28: Neutrophils - Unknown function	Cluster 57: Lung - Lung function	Cluster 53: Neurons - Mixed function	Cluster 55: Lymphoma - Immune response	Cluster 72: Alveolar cells - Lung function	108	Vesicles		CAB037160: AB_1840989, HPA014293: AB_1853353	unprognostic (2.67e-1)	unprognostic (1.75e-1)	unprognostic (6.45e-3)	unprognostic (1.06e-1)	unprognostic (3.00e-2)	unprognostic (6.10e-3)	unprognostic (2.71e-1)	unprognostic (3.14e-1)	unprognostic (2.25e-1)	unprognostic (9.07e-2)	unprognostic (2.76e-1)	unprognostic (1.23e-1)	prognostic favorable (3.02e-6)	unprognostic (2.55e-2)	unprognostic (3.43e-2)	unprognostic (2.01e-3)	unprognostic (5.21e-3)
ASAH1	4.21332e-109	1.76364	0.849	0.494	1.26669e-104	CD14+ Mono-like	AC, ACDase, ASAH, FLJ21558, PHP32	ENSG00000104763	N-acylsphingosine amidohydrolase 1	Q13510	8	18055992-18084998	Disease related genes, Enzymes, Human disease related genes, Metabolic proteins, Potential drug targets, Predicted intracellular proteins	Lipid metabolism, Sphingolipid metabolism	Hydrolase	Disease variant, Epilepsy, Neurodegeneration	Evidence at protein level	Evidence at protein level	Evidence at protein level	Evidence at protein level	Tissue enhanced	Detected in all		heart muscle: 553.6	Cell type enhanced	Detected in all		Cardiomyocytes: 870.4;Hofbauer cells: 938.2;monocytes: 1587.7	Low cancer specificity	Detected in all			Low region specificity	Detected in all			Low immune cell specificity	Detected in all			Low lineage specificity	Detected in all			Cancer enhanced	Detected in all		skin cancer: 270.7	Adipose subcutaneous - Adipocytes (Subcutaneous), Breast - Adipocytes (Breast), Heart muscle - Cardiomyocytes, Skin - Keratinocyte (granular), Thyroid - Thyroid glandular cells	Low region specificity	Detected in all			Low region specificity	Detected in all			HPA005468	Supported				Intracellular and membrane	Enzyme				400000	Cluster 40: Monocytes - Innate immune response	Cluster 30: Heart muscle - Heart development	Cluster 21: Non-specific - Metabolism	Cluster 9: Skin cancer - Melanin biosynthesis	Cluster 29: Monocytes - Innate immune response	1			HPA005468: AB_1845062	unprognostic (1.99e-1)	unprognostic (1.86e-1)	unprognostic (4.15e-3)	unprognostic (9.23e-2)	unprognostic (4.69e-2)	unprognostic (4.63e-2)	unprognostic (2.25e-2)	unprognostic (4.29e-3)	unprognostic (2.44e-1)	unprognostic (4.85e-2)	unprognostic (1.89e-1)	unprognostic (3.03e-2)	prognostic favorable (3.08e-8)	unprognostic (1.95e-1)	unprognostic (3.91e-2)	unprognostic (6.54e-3)	unprognostic (7.36e-3)
LRRC25	1.99898e-108	2.94217	0.55	0.079	6.00973e-104	CD14+ Mono-like	FLJ38116, MAPA	ENSG00000175489	Leucine rich repeat containing 25	Q8N386	19	18391137-18397622	Predicted membrane proteins				Evidence at protein level	Evidence at transcript level	Evidence at protein level	Evidence at protein level	Group enriched	Detected in many	4	bone marrow: 32.5;lymphoid tissue: 59.7	Group enriched	Detected in some	7	Hofbauer cells: 68.1;Kupffer cells: 100.6;Macrophages: 81.5;monocytes: 208.6	Low cancer specificity	Detected in all			Low region specificity	Detected in all			Group enriched	Detected in many	8	classical monocyte: 320.9;eosinophil: 357.0;intermediate monocyte: 512.1;myeloid DC: 229.7;neutrophil: 574.9;non-classical monocyte: 710.4	Group enriched	Detected in all	60	dendritic cells: 229.7;granulocytes: 574.9;monocytes: 710.4	Cancer enhanced	Detected in some		Leukemia: 2.3;lymphoma: 2.0	Adipose subcutaneous - Macrophages, Adipose visceral - Macrophages, Breast - Macrophages, Colon - Macrophages, Heart muscle - Macrophages, Kidney - Macrophages, Liver - Kupffer cells, Pancreas - Macrophages, Prostate - Macrophages, Skin - Macrophages, Stomach - Macrophages, Thyroid - Macrophages	Low region specificity	Detected in many			Low region specificity	Detected in all			HPA029459	Approved		Approved	Endoplasmic reticulum,Microtubules,Cytosol						630000	Cluster 37: Monocytes & Neutrophils - Innate immune response	Cluster 81: Lymphoid tissue & Bone marrow - Innate immune response	Cluster 6: Non-specific - Immune response	Cluster 46: Lymphoma - Humoral immune response	Cluster 29: Monocytes - Innate immune response	30	Endoplasmic reticulum, Microtubules, Cytosol		HPA029459: AB_10610005	unprognostic (2.72e-2)	unprognostic (6.08e-2)	unprognostic (1.76e-2)	unprognostic (2.07e-1)	unprognostic (3.77e-2)	unprognostic (9.15e-2)	unprognostic (5.80e-2)	unprognostic (1.23e-1)	unprognostic (1.20e-2)	unprognostic (4.63e-2)	unprognostic (2.02e-1)	unprognostic (1.73e-1)	unprognostic (1.19e-3)	unprognostic (5.77e-2)	prognostic unfavorable (6.93e-4)	unprognostic (1.74e-1)	unprognostic (1.14e-1)
EVI2B	2.18857e-108	1.74819	0.841	0.467	6.5797e-104	CD14+ Mono-like	CD361, D17S376, EVDB	ENSG00000185862	Ecotropic viral integration site 2B	P34910	17	31303770-31314105	CD markers, Predicted membrane proteins			Proto-oncogene	Evidence at protein level	Evidence at protein level	Evidence at protein level	Evidence at protein level	Tissue enhanced	Detected in all		bone marrow: 186.9;lymphoid tissue: 165.3	Cell type enhanced	Detected in many		B-cells: 221.7;Hofbauer cells: 195.7;Kupffer cells: 407.8;Langerhans cells: 189.3;Macrophages: 248.3;monocytes: 485.2;Schwann cells: 145.7;T-cells: 146.6	Low cancer specificity	Detected in all			Low region specificity	Detected in all			Immune cell enhanced	Detected in all		neutrophil: 1371.1	Group enriched	Detected in all	5	granulocytes: 1371.1;monocytes: 383.9	Group enriched	Detected in many	11	Adrenocortical cancer: 21.0;Leukemia: 50.5;lymphoma: 45.6;Myeloma: 68.3	Adipose subcutaneous - Macrophages, Breast - Macrophages, Lung - Neutrophil_2	Not detected	Not detected			Low region specificity	Detected in all			HPA007346, HPA053383	Enhanced		Approved	Plasma membrane							Cluster 35: Neutrophils - Protein binding	Cluster 70: Lymphoid tissue - Immune response	Cluster 30: White matter - Myelination	Cluster 51: Myeloma - Immunoglobulins	Cluster 74: Neutrophils - Degranulation		Plasma membrane		HPA007346: , HPA053383:	unprognostic (1.07e-2)	unprognostic (1.20e-2)	unprognostic (5.97e-2)	unprognostic (4.09e-3)	unprognostic (2.99e-2)	unprognostic (1.41e-2)	unprognostic (3.06e-1)	unprognostic (3.36e-2)	unprognostic (1.93e-2)	unprognostic (1.48e-1)	unprognostic (1.78e-2)	unprognostic (2.34e-1)	prognostic unfavorable (2.05e-4)	unprognostic (1.56e-2)	unprognostic (3.32e-2)	unprognostic (8.64e-2)	unprognostic (2.73e-2)
TMEM176B	3.4544e-108	2.93191	0.521	0.072	1.03853e-103	CD14+ Mono-like	LR8, MS4B2	ENSG00000106565	Transmembrane protein 176B	Q3YBM2	7	150791285-150801360	Predicted membrane proteins, Transporters	Differentiation			Evidence at protein level	Evidence at protein level	Evidence at protein level	Evidence at protein level	Tissue enriched	Detected in all	5	liver: 1609.3	Cell type enhanced	Detected in many		Hepatocytes: 1117.7;Paneth cells: 750.0;Proximal enterocytes: 925.4;Proximal tubular cells: 740.7;Schwann cells: 424.7	Cancer enhanced	Detected in all		liver cancer: 537.9	Low region specificity	Detected in all			Immune cell enhanced	Detected in many		classical monocyte: 866.3;intermediate monocyte: 586.7	Lineage enriched	Detected in many	5	monocytes: 866.3	Cancer enhanced	Detected in many		colorectal cancer: 45.7	Liver - Hepatocytes, Skeletal muscle - Fibroblasts	Low region specificity	Detected in all			Low region specificity	Detected in all			HPA047509	Approved		Approved	Nucleoplasm,Golgi apparatus,Plasma membrane							Cluster 26: Monocytes - Plasma membrane proteins	Cluster 1: Liver & Kidney - Metabolism	Cluster 22: Non-specific - Mixed function	Cluster 64: Connective tissue cells - ECM organization	Cluster 53: Fibroblasts - ECM organization	4	Golgi apparatus	Nucleoplasm, Plasma membrane	HPA047509: AB_2680072	unprognostic (5.21e-2)	unprognostic (7.86e-2)	unprognostic (1.30e-2)	unprognostic (8.27e-2)	unprognostic (3.35e-2)	unprognostic (6.96e-2)	unprognostic (7.23e-2)	unprognostic (2.74e-2)	unprognostic (5.31e-2)	unprognostic (1.47e-1)	unprognostic (5.72e-3)	unprognostic (7.50e-2)	unprognostic (3.11e-3)	unprognostic (5.56e-2)	unprognostic (2.17e-2)	unprognostic (1.53e-1)	unprognostic (4.05e-2)
LRRFIP1	3.49864e-108	0.904747	0.986	0.921	1.05183e-103	CD14+ Mono-like	FLAP-1, FLIIAP1, GCF-2, GCF2, HUFI-1, TRIP	ENSG00000124831	LRR binding FLII interacting protein 1	Q32MZ4	2	237627587-237813682	Plasma proteins, Predicted intracellular proteins, Transcription factors	Transcription, Transcription regulation	DNA-binding, Repressor		Evidence at protein level	Evidence at protein level	Evidence at protein level	Evidence at protein level	Low tissue specificity	Detected in all			Cell type enhanced	Detected in all		Langerhans cells: 870.9;monocytes: 1089.7	Low cancer specificity	Detected in all			Low region specificity	Detected in all			Low immune cell specificity	Detected in all			Low lineage specificity	Detected in all			Low cancer specificity	Detected in all			Breast - Smooth muscle cells	Low region specificity	Detected in all			Low region specificity	Detected in all			HPA006979	Approved		Supported	Cytosol						580000	Cluster 7: Non-specific - Innate immune response	Cluster 19: Non-specific - Basic cellular processes	Cluster 23: Choroid plexus - Mixed function	Cluster 59: Leukemia - T-cell receptor	Cluster 29: Monocytes - Innate immune response	2	Cytosol		HPA006979: AB_1079282	unprognostic (2.07e-1)	unprognostic (2.99e-2)	unprognostic (4.09e-1)	unprognostic (5.96e-2)	unprognostic (1.22e-3)	unprognostic (1.24e-1)	unprognostic (1.09e-1)	unprognostic (6.50e-2)	unprognostic (9.68e-3)	unprognostic (3.08e-2)	unprognostic (3.99e-3)	unprognostic (8.90e-2)	unprognostic (4.70e-2)	unprognostic (7.29e-2)	unprognostic (2.69e-2)	unprognostic (8.07e-2)	unprognostic (7.64e-2)
MS4A7	7.9878e-108	2.56965	0.644	0.162	2.40145e-103	CD14+ Mono-like	CD20L4, CFFM4, MS4A8	ENSG00000166927	Membrane spanning 4-domains A7	Q9GZW8	11	60378485-60395951	Predicted intracellular proteins, Predicted membrane proteins		Receptor		Evidence at protein level	Evidence at protein level	Evidence at protein level	Evidence at protein level	Tissue enhanced	Detected in all		lymphoid tissue: 191.4	Cell type enhanced	Detected in many		Hofbauer cells: 367.8;Kupffer cells: 814.3;Macrophages: 564.7;monocytes: 1574.1	Low cancer specificity	Detected in all			Low region specificity	Detected in all			Group enriched	Detected in many	6	intermediate monocyte: 749.2;non-classical monocyte: 1495.7	Lineage enriched	Detected in many	12	monocytes: 1495.7	Group enriched	Detected in some	5	breast cancer: 2.3;Leukemia: 7.7;lymphoma: 3.0	Adipose subcutaneous - Macrophages, Adipose visceral - Macrophages, Breast - Macrophages, Colon - Macrophages, Heart muscle - Macrophages, Kidney - Macrophages, Liver - Kupffer cells, Lung - Macrophages, Pancreas - Macrophages, Prostate - Macrophages, Skeletal muscle - Macrophages, Stomach - Macrophages, Testis - Macrophages, Thyroid - Macrophages	Low region specificity	Detected in some			Low region specificity	Detected in many			HPA017418, CAB026387	Approved										Cluster 40: Monocytes - Innate immune response	Cluster 47: Spleen - Immune response	Cluster 20: Macrophages & Microglia - Immune response	Cluster 14: Myeloid leukemia - Innate immune response	Cluster 58: Macrophages - Innate immune response	7			CAB026387: , HPA017418: AB_1854137	unprognostic (1.43e-1)	unprognostic (2.60e-3)	unprognostic (3.24e-2)	unprognostic (9.67e-2)	unprognostic (2.04e-1)	unprognostic (1.81e-1)	unprognostic (1.04e-1)	unprognostic (9.51e-2)	unprognostic (3.02e-2)	unprognostic (4.85e-2)	unprognostic (5.79e-2)	unprognostic (1.90e-1)	unprognostic (1.43e-2)	unprognostic (4.59e-2)	unprognostic (3.90e-2)	unprognostic (1.18e-1)	unprognostic (1.03e-1)
CCR1	1.56161e-107	3.36386	0.552	0.079	4.69482e-103	CD14+ Mono-like	CD191, CKR-1, CMKBR1, MIP1aR, SCYAR1	ENSG00000163823	C-C motif chemokine receptor 1	P32246	3	46201711-46208313	CD markers, G-protein coupled receptors, Human disease related genes, Predicted membrane proteins		G-protein coupled receptor, Receptor, Transducer		Evidence at protein level	Evidence at transcript level	Evidence at protein level	Evidence at protein level	Tissue enhanced	Detected in many		lymphoid tissue: 41.4	Group enriched	Detected in some	4	Extravillous trophoblasts: 95.7;Hofbauer cells: 120.2;Kupffer cells: 154.3;Macrophages: 88.9	Low cancer specificity	Detected in all			Low region specificity	Detected in all			Low immune cell specificity	Detected in many			Low lineage specificity	Detected in all			Cancer enriched	Detected in some	7	Myeloma: 57.7	Adipose subcutaneous - Macrophages, Adipose visceral - Macrophages, Breast - Macrophages, Colon - Macrophages, Heart muscle - Macrophages, Liver - Kupffer cells, Prostate - Macrophages, Skeletal muscle - Macrophages, Skin - Macrophages, Stomach - Macrophages, Testis - Macrophages, Thyroid - Macrophages	Not detected	Not detected			Low region specificity	Detected in all														Cluster 35: Neutrophils - Protein binding	Cluster 70: Lymphoid tissue - Immune response	Cluster 20: Macrophages & Microglia - Immune response	Cluster 51: Myeloma - Immunoglobulins	Cluster 58: Macrophages - Innate immune response	5				unprognostic (3.95e-1)	unprognostic (2.17e-1)	unprognostic (1.20e-1)	unprognostic (2.16e-1)	unprognostic (1.05e-1)	unprognostic (6.66e-2)	unprognostic (1.16e-1)	unprognostic (8.82e-2)	unprognostic (4.91e-3)	unprognostic (2.20e-3)	unprognostic (1.09e-1)	unprognostic (9.60e-2)	prognostic unfavorable (1.01e-4)	unprognostic (1.08e-1)	unprognostic (5.52e-3)	unprognostic (1.47e-1)	unprognostic (2.38e-1)
DUSP6	2.35206e-107	1.63744	0.854	0.466	7.07125e-103	CD14+ Mono-like	MKP-3, PYST1	ENSG00000139318	Dual specificity phosphatase 6	Q16828	12	89347235-89352501	Disease related genes, Enzymes, Human disease related genes, Plasma proteins, Potential drug targets, Predicted intracellular proteins		Hydrolase, Protein phosphatase	Disease variant, Hypogonadotropic hypogonadism, Kallmann syndrome	Evidence at protein level	Evidence at protein level	Evidence at protein level	Evidence at protein level	Tissue enhanced	Detected in all		salivary gland: 219.7	Cell type enhanced	Detected in all		Alveolar cells type 2: 207.9;granulocytes: 335.2;Kupffer cells: 213.5;Macrophages: 229.5;monocytes: 199.9	Cancer enhanced	Detected in all		thyroid cancer: 97.6	Low region specificity	Detected in all			Immune cell enhanced	Detected in all		basophil: 1642.6	Group enriched	Detected in all	13	granulocytes: 1642.6;monocytes: 845.6	Low cancer specificity	Detected in all			Kidney - Endothelial cells	Low region specificity	Detected in all			Low region specificity	Detected in all			CAB017566, HPA053188, HPA064692	Approved		Approved	Nucleoplasm,Cytosol							Cluster 42: Non-specific - Vesicular transport	Cluster 77: Bone marrow - Cell proliferation	Cluster 23: Choroid plexus - Mixed function	Cluster 69: Skin cancer - ECM organization	Cluster 29: Monocytes - Innate immune response	5	Nucleoplasm, Cytosol		CAB017566: AB_647991, HPA053188: , HPA064692:	unprognostic (7.35e-2)	unprognostic (1.50e-2)	unprognostic (5.77e-2)	prognostic favorable (7.21e-4)	unprognostic (2.35e-3)	unprognostic (2.10e-3)	unprognostic (3.76e-2)	unprognostic (1.42e-1)	unprognostic (8.63e-2)	unprognostic (1.67e-2)	unprognostic (3.15e-3)	unprognostic (2.09e-1)	unprognostic (5.91e-3)	unprognostic (1.28e-2)	unprognostic (3.95e-2)	unprognostic (1.86e-2)	unprognostic (2.84e-1)
IL17RA	2.89896e-107	1.73943	0.779	0.345	8.71542e-103	CD14+ Mono-like	CD217, CDw217, hIL-17R, IL-17RA, IL17R	ENSG00000177663	Interleukin 17 receptor A	Q96F46	22	17084954-17115693	CD markers, Disease related genes, Human disease related genes, Predicted membrane proteins, Predicted secreted proteins	Adaptive immunity, Host-virus interaction, Immunity, Inflammatory response, Innate immunity	Receptor		Evidence at protein level	Evidence at protein level	Evidence at protein level	Evidence at protein level	Tissue enhanced	Detected in all		bone marrow: 34.7	Cell type enhanced	Detected in all		dendritic cells: 77.9;Kupffer cells: 83.4;Macrophages: 65.6;monocytes: 60.1	Low cancer specificity	Detected in all			Low region specificity	Detected in all			Immune cell enhanced	Detected in many		neutrophil: 15.3	Low lineage specificity	Detected in many			Low cancer specificity	Detected in all			Colon - Macrophages, Lung - Neutrophil_2, Skin - Macrophages	Low region specificity	Detected in single			Low region specificity	Detected in all			CAB024996	Enhanced		Approved	Nucleoplasm,Cytosol	Secreted to blood	Receptor				62000	Cluster 21: Neutrophils - Unknown function	Cluster 77: Bone marrow - Cell proliferation	Cluster 20: Macrophages & Microglia - Immune response	Cluster 14: Myeloid leukemia - Innate immune response	Cluster 74: Neutrophils - Degranulation		Nucleoplasm, Cytosol		CAB024996:	unprognostic (1.92e-1)	unprognostic (3.15e-1)	unprognostic (1.65e-2)	unprognostic (9.83e-2)	unprognostic (7.66e-2)	unprognostic (5.15e-2)	unprognostic (3.56e-2)	unprognostic (1.22e-2)	unprognostic (1.41e-2)	unprognostic (8.52e-2)	unprognostic (1.91e-1)	unprognostic (3.04e-1)	unprognostic (1.96e-2)	prognostic favorable (8.35e-4)	unprognostic (2.16e-2)	unprognostic (1.27e-1)	unprognostic (6.51e-3)
AOAH	4.32877e-107	1.77613	0.873	0.548	1.3014e-102	CD14+ Mono-like		ENSG00000136250	Acyloxyacyl hydrolase	P28039	7	36512941-36724549	Enzymes, Metabolic proteins, Predicted secreted proteins	Lipid metabolism	Hydrolase		Evidence at protein level	Evidence at protein level	Evidence at protein level	Evidence at protein level	Tissue enhanced	Detected in many		bone marrow: 42.8;lymphoid tissue: 63.2	Cell type enhanced	Detected in many		Hofbauer cells: 59.6;Kupffer cells: 109.7;Macrophages: 73.5;Microglial cells: 222.8;monocytes: 91.5;NK-cells: 99.3;T-cells: 50.2	Low cancer specificity	Detected in all			Low region specificity	Detected in all			Immune cell enhanced	Detected in many		classical monocyte: 298.8	Low lineage specificity	Detected in all			Group enriched	Detected in some	9	colorectal cancer: 4.5;Leukemia: 5.7;lymphoma: 5.7	Breast - T-cells, Lung - NK-cells (Lung), Prostate - T-cells, Stomach - Macrophages, Thyroid - T-cells	Not detected	Not detected			Low region specificity	Detected in all			HPA021666, HPA026716	Approved		Approved	Endoplasmic reticulum,Vesicles	Secreted to blood	Enzyme					Cluster 38: Monocytes & Neutrophils - Degranulation	Cluster 70: Lymphoid tissue - Immune response	Cluster 20: Macrophages & Microglia - Immune response	Cluster 71: Lymphoma - Inflammatory response	Cluster 19: NK-cells - Adaptive immune response	1	Vesicles	Endoplasmic reticulum	HPA021666: AB_2670799, HPA026716: AB_2671960	unprognostic (3.55e-2)	unprognostic (4.03e-3)	unprognostic (4.45e-2)	unprognostic (3.58e-1)	unprognostic (6.06e-2)	unprognostic (4.78e-2)	unprognostic (2.40e-1)	unprognostic (3.14e-3)	unprognostic (5.42e-2)	unprognostic (6.02e-2)	unprognostic (3.36e-2)	unprognostic (1.05e-1)	unprognostic (1.46e-3)	unprognostic (1.75e-1)	unprognostic (1.92e-3)	unprognostic (2.38e-1)	unprognostic (1.35e-1)
SMAP2	6.02954e-106	1.35192	0.937	0.724	1.81272e-101	CD14+ Mono-like	SMAP1L	ENSG00000084070	Small ArfGAP2	Q8WU79	1	40344850-40423326	Predicted intracellular proteins		GTPase activation		Evidence at protein level	Evidence at protein level	Evidence at protein level	Evidence at protein level	Tissue enhanced	Detected in all		lymphoid tissue: 211.1	Cell type enhanced	Detected in all		B-cells: 409.4;dendritic cells: 290.9;Kupffer cells: 294.4;Macrophages: 281.4;monocytes: 1153.0;NK-cells: 375.9;Plasma cells: 349.8	Low cancer specificity	Detected in all			Low region specificity	Detected in all			Low immune cell specificity	Detected in all			Low lineage specificity	Detected in all			Low cancer specificity	Detected in all			Adipose subcutaneous - Macrophages, Colon - Macrophages, Heart muscle - Macrophages, Lung - Neutrophil_2, Prostate - Macrophages, Skin - Keratinocyte (granular), Testis - Spermatocytes	Low region specificity	Detected in all			Low region specificity	Detected in all			HPA021466, HPA024424	Approved		Supported	Nucleoplasm,Cytosol							Cluster 37: Monocytes & Neutrophils - Innate immune response	Cluster 70: Lymphoid tissue - Immune response	Cluster 14: Neurons - Synaptic function	Cluster 21: Lymphoma - Adaptive immune response	Cluster 78: NK-cells & T-cells - Immune system & Transcription	10	Cytosol	Nucleoplasm	HPA021466: AB_2239737, HPA024424: AB_1857259	unprognostic (1.65e-1)	prognostic favorable (6.55e-4)	unprognostic (7.17e-2)	unprognostic (1.40e-3)	unprognostic (4.32e-1)	prognostic favorable (5.34e-5)	prognostic unfavorable (2.53e-4)	unprognostic (9.05e-2)	unprognostic (2.27e-1)	unprognostic (2.24e-1)	unprognostic (4.00e-3)	unprognostic (2.65e-1)	unprognostic (1.02e-2)	unprognostic (1.88e-2)	unprognostic (5.45e-2)	unprognostic (6.23e-2)	unprognostic (1.24e-1)
ITGAX	1.13086e-104	2.25031	0.656	0.201	3.39982e-100	CD14+ Mono-like	CD11C	ENSG00000140678	Integrin subunit alpha X	P20702	16	31355134-31382999	CD markers, FDA approved drug targets, Predicted intracellular proteins, Predicted membrane proteins	Cell adhesion	Integrin, Receptor	FDA approved drug targets	Evidence at protein level	Evidence at protein level	Evidence at protein level	Evidence at protein level	Tissue enhanced	Detected in many		bone marrow: 47.5;lung: 56.3;lymphoid tissue: 65.9	Cell type enhanced	Detected in some		granulocytes: 76.6;Hofbauer cells: 70.9;Langerhans cells: 141.8;Macrophages: 125.7;monocytes: 419.8;NK-cells: 63.4	Low cancer specificity	Detected in all			Low region specificity	Detected in all			Immune cell enhanced	Detected in many		neutrophil: 86.3	Low lineage specificity	Detected in all			Cancer enhanced	Detected in some		Leukemia: 7.5;lymphoma: 7.8	Adipose visceral - Neutrophils, Heart muscle - Neutrophils, Kidney - T-cells, Liver - Neutrophils, Skeletal muscle - Neutrophils, Thyroid - T-cells	Not detected	Not detected							CAB004458, HPA004723, CAB072871, CAB080214	Enhanced		Supported	Vesicles,Plasma membrane						50000	Cluster 37: Monocytes & Neutrophils - Innate immune response	Cluster 81: Lymphoid tissue & Bone marrow - Innate immune response	Cluster 12: Non-specific - Vasculature	Cluster 49: HMC-1 - Innate immune response	Cluster 29: Monocytes - Innate immune response	1	Vesicles, Plasma membrane		CAB004458: AB_626859, CAB072871: AB_2665723, CAB080214: , HPA004723: AB_1846231	unprognostic (9.75e-3)	unprognostic (2.49e-2)	unprognostic (1.75e-1)	unprognostic (1.99e-2)	unprognostic (1.89e-1)	unprognostic (2.29e-2)	unprognostic (1.27e-1)	unprognostic (9.59e-2)	unprognostic (8.06e-3)	unprognostic (3.20e-1)	unprognostic (7.75e-2)	unprognostic (3.34e-1)	prognostic unfavorable (1.37e-4)	unprognostic (3.92e-2)	unprognostic (3.04e-2)	unprognostic (2.82e-1)	unprognostic (2.95e-2)
PRKCB	2.08713e-104	1.17894	0.967	0.827	6.27475e-100	CD14+ Mono-like	PKCB, PKCbeta, PRKCB1, PRKCB2	ENSG00000166501	Protein kinase C beta	P05771	16	23835983-24220611	Cancer-related genes, Enzymes, FDA approved drug targets, Plasma proteins, Predicted intracellular proteins, RAS pathway related proteins, Transporters	Adaptive immunity, Apoptosis, Immunity, Transcription, Transcription regulation	Chromatin regulator, Kinase, Serine/threonine-protein kinase, Transferase	Cancer-related genes, FDA approved drug targets	Evidence at protein level	Evidence at protein level	Evidence at protein level	Evidence at protein level	Tissue enhanced	Detected in many		brain: 111.3;lymphoid tissue: 46.0	Cell type enhanced	Detected in many		B-cells: 196.9;dendritic cells: 294.4;Excitatory neurons: 848.7;Inhibitory neurons: 306.1;Kupffer cells: 175.5;monocytes: 262.1	Low cancer specificity	Detected in many			Low region specificity	Detected in all			Low immune cell specificity	Detected in all			Low lineage specificity	Detected in all			Cancer enhanced	Detected in many		Bone cancer: 46.8;Leukemia: 59.7;lymphoma: 24.6	Liver - Kupffer cells, Skin - Keratinocyte (other), Testis - Sertoli cells	Low region specificity	Detected in all			Low region specificity	Detected in all			CAB003843, HPA048321, HPA054203	Approved		Supported	Nucleoplasm,Cytosol						380000	Cluster 32: Basophils - Transcription	Cluster 5: Brain & Testis - Signal transduction	Cluster 53: Neurons - Mixed function	Cluster 47: Leukemia - Hemostasis	Cluster 34: Neurons - Neuronal signaling	3	Nucleoplasm	Cytosol	CAB003843: AB_562197, HPA048321: AB_2680357, HPA054203: AB_2682416	unprognostic (1.53e-3)	unprognostic (4.53e-4)	unprognostic (2.52e-3)	unprognostic (3.07e-2)	unprognostic (1.72e-1)	unprognostic (7.13e-3)	unprognostic (2.06e-1)	unprognostic (1.67e-3)	unprognostic (3.19e-2)	unprognostic (1.79e-1)	unprognostic (7.38e-2)	unprognostic (1.06e-1)	unprognostic (3.17e-3)	unprognostic (2.08e-1)	unprognostic (2.12e-2)	unprognostic (3.28e-1)	unprognostic (4.95e-2)
HLA-C	2.6751e-104	1.3643	0.921	0.673	8.04242e-100	CD14+ Mono-like	D6S204, HLA-JY3, PSORS1	ENSG00000204525	Major histocompatibility complex, class I, C	P10321	6	31268749-31272130	Disease related genes, Human disease related genes, Plasma proteins, Predicted intracellular proteins, Predicted membrane proteins	Adaptive immunity, Host-virus interaction, Immunity, Innate immunity			Evidence at protein level	Evidence at transcript level	Evidence at protein level	Evidence at protein level	Tissue enhanced	Detected in many		lymphoid tissue: 1411.1	Cell type enhanced	Detected in all		monocytes: 2864.5;NK-cells: 2895.6	Low cancer specificity	Detected in all			Low region specificity	Detected in all			Immune cell enhanced	Detected in some		basophil: 5.2	Low lineage specificity	Detected in many			Low cancer specificity	Detected in many			Thyroid - T-cells														Intracellular and membrane	Immunity				240000000	Cluster 38: Monocytes & Neutrophils - Degranulation	Cluster 47: Spleen - Immune response	Cluster 8: Immune cells - Immune response	Cluster 51: Myeloma - Immunoglobulins	Cluster 14: Langerhans cells - Innate immune response	6				unprognostic (2.17e-1)	unprognostic (3.38e-1)	unprognostic (3.05e-2)	unprognostic (4.42e-2)	unprognostic (1.56e-1)	unprognostic (2.08e-1)	unprognostic (1.51e-1)	unprognostic (1.10e-1)	unprognostic (2.90e-3)	unprognostic (3.23e-3)	unprognostic (1.17e-1)	unprognostic (2.39e-1)	unprognostic (2.34e-1)	unprognostic (2.00e-1)	unprognostic (8.12e-2)	unprognostic (1.87e-2)	unprognostic (7.16e-2)
IRAK3	4.24076e-103	1.37663	0.935	0.773	1.27494e-98	CD14+ Mono-like	IRAK-M	ENSG00000090376	Interleukin 1 receptor associated kinase 3	Q9Y616	12	66189195-66254622	Disease related genes, Enzymes, Human disease related genes, Plasma proteins, Potential drug targets, Predicted intracellular proteins			Asthma	Evidence at protein level	Evidence at transcript level	Evidence at protein level	Evidence at protein level	Tissue enhanced	Detected in many		bone marrow: 77.4	Cell type enriched	Detected in many	6	monocytes: 793.8	Low cancer specificity	Detected in many			Low region specificity	Detected in all			Group enriched	Detected in many	5	basophil: 12.7;classical monocyte: 23.5;intermediate monocyte: 24.2;myeloid DC: 11.5;neutrophil: 12.9;non-classical monocyte: 42.3	Group enriched	Detected in many	12	dendritic cells: 11.5;granulocytes: 12.9;monocytes: 42.3	Cancer enhanced	Detected in many		Leukemia: 15.6	Breast - Adipocytes (Breast), Lung - Neutrophil_2	Low region specificity	Detected in some			Low region specificity	Detected in all			HPA043097	Approved		Approved	Vesicles	Intracellular and membrane	No annotated function					Cluster 40: Monocytes - Innate immune response	Cluster 81: Lymphoid tissue & Bone marrow - Innate immune response	Cluster 47: Endothelial cells - Vasculature	Cluster 14: Myeloid leukemia - Innate immune response	Cluster 29: Monocytes - Innate immune response	3	Vesicles		HPA043097: AB_10795612	unprognostic (7.12e-2)	unprognostic (1.06e-1)	unprognostic (2.90e-1)	unprognostic (1.28e-1)	unprognostic (1.90e-1)	unprognostic (7.56e-3)	unprognostic (1.49e-1)	unprognostic (2.46e-1)	unprognostic (7.82e-2)	unprognostic (1.33e-1)	unprognostic (2.95e-2)	unprognostic (8.52e-2)	prognostic unfavorable (6.23e-4)	unprognostic (5.58e-2)	unprognostic (4.64e-2)	unprognostic (3.41e-2)	unprognostic (3.23e-2)
ARHGAP24	5.446e-103	2.4574	0.536	0.08	1.63729e-98	CD14+ Mono-like	DKFZP564B1162, FilGAP, FLJ33877	ENSG00000138639	Rho GTPase activating protein 24	Q8N264	4	85475150-86002668	Predicted intracellular proteins	Angiogenesis, Differentiation	Developmental protein, GTPase activation		Evidence at protein level	Evidence at protein level	Evidence at protein level	Evidence at protein level	Tissue enhanced	Detected in all		kidney: 96.3	Group enriched	Detected in many	4	Astrocytes: 1294.0;Microglial cells: 864.2	Cancer enhanced	Detected in all		renal cancer: 9.0	Low region specificity	Detected in all			Group enriched	Detected in many	5	classical monocyte: 16.0;memory B-cell: 47.4;naive B-cell: 36.9;plasmacytoid DC: 12.7	Group enriched	Detected in many	5	B-cells: 47.4;dendritic cells: 12.7;monocytes: 16.0	Low cancer specificity	Detected in many			Skeletal muscle - Fibroblasts, Testis - Early spermatids, Thyroid - Thyroid glandular cells	Low region specificity	Detected in all			Low region specificity	Detected in all			HPA014288	Approved		Approved	Plasma membrane,Cytosol							Cluster 23: B-cells - Immunoglobulins	Cluster 52: Kidney - Transmembrane transport	Cluster 49: Hindbrain - Mixed function	Cluster 55: Lymphoma - Immune response	Cluster 47: Astrocytes - Unknown function	1	Plasma membrane, Cytosol		HPA014288: AB_1844994	unprognostic (2.19e-1)	unprognostic (1.30e-1)	unprognostic (1.14e-1)	unprognostic (2.95e-2)	unprognostic (2.81e-1)	unprognostic (9.22e-2)	unprognostic (5.75e-3)	unprognostic (4.28e-3)	unprognostic (3.66e-1)	unprognostic (1.33e-1)	unprognostic (5.91e-2)	unprognostic (6.45e-2)	prognostic favorable (1.67e-11)	unprognostic (1.75e-2)	unprognostic (6.86e-2)	unprognostic (2.50e-2)	unprognostic (8.75e-4)
PIK3R5	1.6508e-102	1.97965	0.792	0.364	4.96296e-98	CD14+ Mono-like	p101, P101-PI3K	ENSG00000141506	Phosphoinositide-3-kinase regulatory subunit 5	Q8WYR1	17	8878911-8965712	Disease related genes, Human disease related genes, Metabolic proteins, Predicted intracellular proteins			Disease variant, Neurodegeneration	Evidence at protein level	Evidence at protein level	Evidence at protein level	Evidence at protein level	Tissue enriched	Detected in many	4	bone marrow: 88.2	Cell type enhanced	Detected in some		dendritic cells: 34.4;Kupffer cells: 43.9;Langerhans cells: 47.1;Macrophages: 38.4;Microglial cells: 76.0;monocytes: 54.4;NK-cells: 36.3;Schwann cells: 25.0;T-cells: 24.3	Low cancer specificity	Detected in all			Low region specificity	Detected in all			Low immune cell specificity	Detected in all			Low lineage specificity	Detected in all			Cancer enhanced	Detected in some		Leukemia: 11.8;lymphoma: 6.1	Adipose subcutaneous - Macrophages, Adipose visceral - Macrophages, Breast - Macrophages, Colon - Macrophages, Heart muscle - Macrophages, Pancreas - Macrophages, Skeletal muscle - Macrophages, Stomach - Macrophages, Testis - Late spermatids	Low region specificity	Detected in many			Low region specificity	Detected in many			HPA044505, HPA052247, HPA052412	Uncertain		Supported	Centriolar satellite,Cytosol			No				Cluster 38: Monocytes & Neutrophils - Degranulation	Cluster 77: Bone marrow - Cell proliferation	Cluster 12: Non-specific - Vasculature	Cluster 59: Leukemia - T-cell receptor	Cluster 58: Macrophages - Innate immune response		Cytosol	Centriolar satellite	HPA044505: AB_2678964, HPA052247: AB_2681772, HPA052412: AB_2681823	unprognostic (2.81e-1)	unprognostic (1.31e-2)	unprognostic (3.10e-2)	unprognostic (2.37e-2)	unprognostic (3.44e-2)	unprognostic (9.89e-3)	unprognostic (1.42e-1)	unprognostic (5.70e-2)	unprognostic (1.38e-1)	unprognostic (7.95e-2)	unprognostic (1.33e-2)	unprognostic (2.66e-1)	unprognostic (7.59e-3)	unprognostic (6.89e-2)	unprognostic (1.09e-1)	unprognostic (1.94e-1)	unprognostic (1.24e-1)
LYST	3.64059e-102	1.49721	0.919	0.629	1.09451e-97	CD14+ Mono-like	CHS, CHS1, Mauve	ENSG00000143669	Lysosomal trafficking regulator	Q99698	1	235661041-235883724	Disease related genes, Human disease related genes, Predicted intracellular proteins	Phagocytosis, Protein transport, Transport		Disease variant	Evidence at protein level	Evidence at protein level	Evidence at protein level	Evidence at protein level	Tissue enhanced	Detected in all		bone marrow: 102.4	Cell type enhanced	Detected in all		Melanocytes: 176.9;monocytes: 292.9	Cancer enhanced	Detected in all		melanoma: 11.1	Low region specificity	Detected in all			Immune cell enhanced	Detected in all		neutrophil: 156.2	Group enriched	Detected in all	9	granulocytes: 156.2;monocytes: 52.4	Cancer enhanced	Detected in all		skin cancer: 53.4	Testis - Spermatocytes	Low region specificity	Detected in all			Low region specificity	Detected in all			HPA053366, HPA055725			Supported	Nucleoplasm,Plasma membrane,Centriolar satellite			Yes	No			Cluster 37: Monocytes & Neutrophils - Innate immune response	Cluster 40: Non-specific - Transcription	Cluster 5: Non-specific - Mixed function	Cluster 14: Myeloid leukemia - Innate immune response	Cluster 29: Monocytes - Innate immune response		Nucleoplasm	Plasma membrane, Centriolar satellite	HPA053366: AB_2682129, HPA055725: AB_2682898	unprognostic (1.56e-2)	unprognostic (1.54e-1)	unprognostic (9.92e-2)	unprognostic (8.85e-2)	unprognostic (1.96e-2)	unprognostic (4.32e-2)	unprognostic (4.11e-2)	unprognostic (7.79e-2)	unprognostic (4.08e-2)	unprognostic (1.95e-1)	unprognostic (1.55e-1)	unprognostic (9.31e-2)	prognostic unfavorable (5.27e-5)	unprognostic (1.59e-1)	unprognostic (1.54e-1)	unprognostic (6.29e-2)	unprognostic (1.99e-1)
SPI1	4.09367e-102	1.35273	0.867	0.595	1.23072e-97	CD14+ Mono-like	OF, PU.1, SFPI1, SPI-1, SPI-A	ENSG00000066336	Spi-1 proto-oncogene	P17947	11	47354860-47378547	Disease related genes, Human disease related genes, Predicted intracellular proteins, Predicted membrane proteins, Transcription factors	Transcription, Transcription regulation	Activator, Developmental protein, DNA-binding, RNA-binding	Disease variant, Proto-oncogene	Evidence at protein level	Evidence at protein level	Evidence at protein level	Evidence at protein level	Group enriched	Detected in many	6	bone marrow: 331.3;lung: 97.9;lymphoid tissue: 168.6	Group enriched	Detected in many	4	Hofbauer cells: 484.1;Kupffer cells: 311.1;Langerhans cells: 611.3;Macrophages: 436.9;monocytes: 544.2	Low cancer specificity	Detected in all			Low region specificity	Detected in all			Immune cell enhanced	Detected in many		eosinophil: 180.0	Lineage enriched	Detected in many	5	granulocytes: 180.0	Group enriched	Detected in some	15	Leukemia: 134.6;lymphoma: 69.7	Adipose subcutaneous - Macrophages, Adipose visceral - Macrophages, Breast - Macrophages, Colon - Macrophages, Heart muscle - Macrophages, Kidney - Macrophages, Lung - Neutrophil_2, Prostate - Macrophages, Skeletal muscle - Macrophages, Skin - Langerhans cells, Stomach - Macrophages, Testis - Macrophages, Thyroid - Macrophages	Low region specificity	Detected in all			Low region specificity	Detected in all			CAB004079, HPA044653	Enhanced		Supported	Nucleoplasm							Cluster 19: Eosinophils - Unknown function	Cluster 81: Lymphoid tissue & Bone marrow - Innate immune response	Cluster 20: Macrophages & Microglia - Immune response	Cluster 14: Myeloid leukemia - Innate immune response	Cluster 58: Macrophages - Innate immune response	3	Nucleoplasm		CAB004079: AB_10692379, HPA044653: AB_2679036	unprognostic (4.45e-2)	unprognostic (3.31e-3)	unprognostic (2.92e-2)	unprognostic (1.66e-2)	unprognostic (5.97e-2)	unprognostic (3.33e-2)	unprognostic (5.28e-2)	unprognostic (1.07e-1)	unprognostic (2.35e-2)	unprognostic (2.79e-1)	unprognostic (3.36e-1)	unprognostic (1.78e-1)	prognostic unfavorable (2.07e-5)	unprognostic (1.20e-1)	unprognostic (4.95e-2)	unprognostic (2.40e-1)	unprognostic (4.92e-2)
ARPC5	1.27943e-101	1.45137	0.882	0.625	3.84649e-97	CD14+ Mono-like	ARC16, dJ127C7.3, p16-Arc	ENSG00000162704	Actin related protein 2/3 complex subunit 5	O15511	1	183620846-183635783	Plasma proteins, Predicted intracellular proteins		Actin-binding		Evidence at protein level	Evidence at protein level	Evidence at protein level	Evidence at protein level	Low tissue specificity	Detected in all			Cell type enhanced	Detected in all		Extravillous trophoblasts: 812.2;Langerhans cells: 822.2	Low cancer specificity	Detected in all			Low region specificity	Detected in all			Low immune cell specificity	Detected in all			Low lineage specificity	Detected in all			Low cancer specificity	Detected in all			Adipose visceral - Adipose progenitor cells	Low region specificity	Detected in all			Low region specificity	Detected in all			HPA022013, HPA031972	Approved		Approved	Vesicles,Plasma membrane,Cell Junctions,Cytosol						3300000	Cluster 38: Monocytes & Neutrophils - Degranulation	Cluster 36: Lymphoid tissue - Cytokine signaling	Cluster 30: White matter - Myelination	Cluster 55: Lymphoma - Immune response	Cluster 74: Neutrophils - Degranulation	4	Vesicles, Plasma membrane, Cell Junctions, Cytosol		HPA022013: AB_1845045, HPA031972:	unprognostic (3.82e-1)	unprognostic (8.78e-2)	unprognostic (1.43e-1)	unprognostic (2.36e-2)	unprognostic (1.74e-1)	unprognostic (1.85e-2)	prognostic unfavorable (3.63e-4)	unprognostic (5.90e-3)	unprognostic (3.84e-2)	unprognostic (3.17e-3)	unprognostic (1.14e-1)	unprognostic (1.29e-1)	prognostic unfavorable (1.21e-10)	unprognostic (3.03e-2)	unprognostic (4.66e-2)	unprognostic (1.49e-2)	unprognostic (2.48e-1)
AHNAK	1.89293e-101	1.19072	0.94	0.779	5.69089e-97	CD14+ Mono-like	AHNAK1, MGC5395	ENSG00000124942	AHNAK nucleoprotein	Q09666	11	62433542-62556235	Plasma proteins, Predicted intracellular proteins				Evidence at protein level	Evidence at protein level	Evidence at protein level	Evidence at protein level	Low tissue specificity	Detected in all			Cell type enhanced	Detected in many		Schwann cells: 1064.4;Suprabasal keratinocytes: 1079.8	Low cancer specificity	Detected in all			Low region specificity	Detected in all			Low immune cell specificity	Detected in many			Low lineage specificity	Detected in all			Low cancer specificity	Detected in all			Thyroid - Fibroblasts	Low region specificity	Detected in all			Region enhanced	Detected in all		spinal cord: 219.0	HPA019010, HPA019070, HPA026643	Uncertain		Enhanced	Plasma membrane,Cytosol						10000000	Cluster 38: Monocytes & Neutrophils - Degranulation	Cluster 41: Smooth muscle tissue - ECM organization	Cluster 39: Astrocytes - Mixed function	Cluster 72: Neuronal - Signal transduction	Cluster 59: Suprabasal keratinocytes - Cornification	2	Plasma membrane, Cytosol		HPA019010: AB_1844657, HPA019070: AB_1844656, HPA026643: AB_10670426	unprognostic (1.39e-1)	unprognostic (7.84e-2)	unprognostic (3.46e-1)	unprognostic (3.19e-1)	unprognostic (1.96e-2)	unprognostic (5.99e-2)	unprognostic (2.53e-1)	unprognostic (1.63e-2)	unprognostic (4.84e-2)	unprognostic (1.98e-3)	prognostic unfavorable (2.42e-4)	unprognostic (4.30e-1)	unprognostic (4.49e-3)	unprognostic (5.42e-2)	unprognostic (1.18e-1)	unprognostic (2.61e-1)	prognostic unfavorable (3.47e-6)
NEDD9	2.21636e-101	2.2393	0.694	0.209	6.66325e-97	CD14+ Mono-like	CAS-L, CASS2, HEF1	ENSG00000111859	Neural precursor cell expressed, developmentally down-regulated 9	Q14511	6	11183298-11382348	Plasma proteins, Predicted intracellular proteins	Cell adhesion, Cell cycle, Cell division, Growth regulation, Mitosis			Evidence at protein level	Evidence at protein level	Evidence at protein level	Evidence at protein level	Low tissue specificity	Detected in all			Cell type enhanced	Detected in many		Adipocytes: 318.6;Alveolar cells type 1: 279.7;Glandular and luminal cells: 301.1;Mucus glandular cells: 253.3	Low cancer specificity	Detected in all			Low region specificity	Detected in all			Low immune cell specificity	Detected in all			Low lineage specificity	Detected in all			Low cancer specificity	Detected in all			Heart muscle - Endothelial cells, Skeletal muscle - Endothelial cells, Skin - Endothelial cells	Low region specificity	Detected in all			Low region specificity	Detected in all			HPA009689, CAB009720, HPA038768, HPA039270, HPA072955	Uncertain		Supported	Nucleoplasm,Plasma membrane,Cytosol				Yes			Cluster 28: Neutrophils - Unknown function	Cluster 57: Lung - Lung function	Cluster 23: Choroid plexus - Mixed function	Cluster 53: Squamous epithelial cells - Keratinization	Cluster 37: Glandular & Luminal cells - Unknown function	12	Nucleoplasm, Cytosol	Plasma membrane	CAB009720: , HPA009689: , HPA038768: AB_2676196, HPA039270: AB_2676422, HPA072955:	unprognostic (2.83e-3)	unprognostic (2.33e-2)	unprognostic (1.08e-2)	unprognostic (6.93e-2)	unprognostic (2.12e-1)	unprognostic (1.16e-1)	unprognostic (1.62e-1)	unprognostic (9.54e-2)	unprognostic (3.05e-2)	unprognostic (2.09e-1)	unprognostic (2.90e-1)	unprognostic (1.64e-1)	unprognostic (5.59e-3)	unprognostic (2.25e-2)	unprognostic (2.37e-1)	unprognostic (2.41e-1)	unprognostic (1.05e-1)
DPYD	8.83112e-101	1.28587	0.961	0.828	2.65499e-96	CD14+ Mono-like	DHPDHase, DPD	ENSG00000188641	Dihydropyrimidine dehydrogenase	Q12882	1	97077743-97995000	Disease related genes, Enzymes, FDA approved drug targets, Human disease related genes, Metabolic proteins, Predicted intracellular proteins		Oxidoreductase	Disease variant, FDA approved drug targets	Evidence at protein level	Evidence at protein level	Evidence at protein level	Evidence at protein level	Tissue enhanced	Detected in all		liver: 66.4	Cell type enriched	Detected in many	6	Oligodendrocytes: 1593.7	Low cancer specificity	Detected in all			Low region specificity	Detected in all			Low immune cell specificity	Detected in many			Low lineage specificity	Detected in all			Low cancer specificity	Detected in many			Kidney - Fibroblasts, Liver - Hepatocytes, Liver - Hepatocytes, Prostate - Fibroblasts, Skin - Endothelial cells, Thyroid - Fibroblasts	Low region specificity	Detected in all			Low region specificity	Detected in all			CAB033241, HPA045210	Uncertain									1600000	Cluster 38: Monocytes & Neutrophils - Degranulation	Cluster 11: Liver - Plasma proteins	Cluster 11: White matter - Signal transduction	Cluster 71: Lymphoma - Inflammatory response	Cluster 51: Oligodendrocytes - Unknown function	2			CAB033241: AB_2094323, HPA045210: AB_2679256	unprognostic (2.33e-2)	unprognostic (1.69e-1)	unprognostic (9.82e-3)	unprognostic (1.04e-1)	unprognostic (1.13e-2)	unprognostic (8.81e-2)	unprognostic (2.86e-1)	unprognostic (3.05e-1)	unprognostic (1.56e-1)	unprognostic (9.29e-2)	prognostic unfavorable (6.27e-4)	unprognostic (6.54e-2)	unprognostic (5.32e-2)	unprognostic (1.43e-1)	unprognostic (3.43e-2)	unprognostic (3.71e-1)	unprognostic (2.25e-1)
GRK3	8.86796e-101	1.71193	0.808	0.42	2.66606e-96	CD14+ Mono-like	ADRBK2, BARK2	ENSG00000100077	G protein-coupled receptor kinase 3	P35626	22	25564675-25729294	Enzymes, Metabolic proteins, Predicted intracellular proteins		Kinase, Serine/threonine-protein kinase, Transferase		Evidence at protein level	Evidence at protein level	Evidence at protein level	Evidence at protein level	Tissue enhanced	Detected in many		adipose tissue: 20.3	Cell type enhanced	Detected in many		Astrocytes: 98.2;Excitatory neurons: 163.8;Inhibitory neurons: 249.7;monocytes: 186.0	Low cancer specificity	Detected in all			Low region specificity	Detected in all			Group enriched	Detected in many	9	classical monocyte: 2.3;eosinophil: 2.4;intermediate monocyte: 3.8;memory B-cell: 2.4;myeloid DC: 1.7;naive B-cell: 2.8;non-classical monocyte: 4.3;plasmacytoid DC: 1.8	Low lineage specificity	Detected in many			Cancer enhanced	Detected in all		Neuroblastoma: 38.9	Adipose subcutaneous - Adipocytes (Subcutaneous), Adipose visceral - Adipocytes (Visceral), Breast - Adipocytes (Breast), Colon - Colon enteroendocrine cells, Prostate - Prostate glandular cells, Testis - Early spermatids	Low region specificity	Detected in all			Low region specificity	Detected in all			HPA000804	Uncertain		Uncertain	Nucleoplasm,Plasma membrane							Cluster 23: B-cells - Immunoglobulins	Cluster 70: Lymphoid tissue - Immune response	Cluster 51: Neurons - Mixed function	Cluster 59: Leukemia - T-cell receptor	Cluster 65: Neurons - Synaptic function	1	Nucleoplasm	Plasma membrane	HPA000804: AB_1078281	unprognostic (1.02e-1)	unprognostic (4.38e-2)	unprognostic (5.68e-3)	unprognostic (4.33e-2)	unprognostic (2.09e-1)	unprognostic (3.67e-2)	unprognostic (3.29e-1)	unprognostic (1.78e-2)	unprognostic (1.97e-1)	unprognostic (3.54e-1)	unprognostic (1.95e-3)	unprognostic (5.79e-2)	unprognostic (1.01e-3)	unprognostic (1.74e-1)	unprognostic (2.87e-3)	unprognostic (1.89e-2)	prognostic favorable (1.29e-4)
SMIM25	9.06626e-101	2.97857	0.53	0.064	2.72568e-96	CD14+ Mono-like
ITM2B	2.15014e-100	1.12275	0.95	0.8	6.46418e-96	CD14+ Mono-like	BRI, BRI2, BRICD2B, E25B, E3-16	ENSG00000136156	Integral membrane protein 2B	Q9Y287	13	48232612-48270357	Disease related genes, Human disease related genes, Potential drug targets, Predicted intracellular proteins, Predicted membrane proteins, Predicted secreted proteins, Transporters			Amyloidosis, Deafness, Disease variant, Neurodegeneration	Evidence at protein level	Evidence at protein level	Evidence at protein level	Evidence at protein level	Low tissue specificity	Detected in all			Low cell type specificity	Detected in all			Low cancer specificity	Detected in all			Low region specificity	Detected in all			Immune cell enhanced	Detected in all		neutrophil: 4399.8	Lineage enriched	Detected in all	5	granulocytes: 4399.8	Low cancer specificity	Detected in all				Low region specificity	Detected in all			Low region specificity	Detected in all			HPA029292, HPA071992	Enhanced		Enhanced	Golgi apparatus,Vesicles	Secreted to blood	No annotated function				5800000	Cluster 21: Neutrophils - Unknown function	Cluster 52: Kidney - Transmembrane transport	Cluster 21: Non-specific - Metabolism	Cluster 15: Kidney cancer - Membrane components	Cluster 80: Non-specific - Transcription	8	Golgi apparatus, Vesicles		HPA029292: AB_10601917, HPA071992: AB_2686480	unprognostic (4.66e-2)	unprognostic (2.02e-1)	unprognostic (1.03e-2)	unprognostic (1.00e-1)	unprognostic (4.41e-2)	unprognostic (6.84e-2)	unprognostic (2.52e-1)	unprognostic (1.29e-1)	unprognostic (9.88e-2)	unprognostic (2.42e-1)	unprognostic (5.89e-2)	unprognostic (2.87e-2)	prognostic favorable (3.73e-5)	unprognostic (4.38e-2)	unprognostic (4.09e-2)	unprognostic (6.00e-2)	unprognostic (1.22e-1)
RNF149	3.14065e-100	1.75177	0.832	0.555	9.44205e-96	CD14+ Mono-like	FLJ90504	ENSG00000163162	Ring finger protein 149	Q8NC42	2	101271219-101308701	Enzymes, Metabolic proteins, Predicted membrane proteins	Ubl conjugation pathway	Transferase		Evidence at protein level	Evidence at transcript level	Evidence at transcript level	Evidence at protein level	Low tissue specificity	Detected in all			Cell type enhanced	Detected in many		dendritic cells: 359.8;Kupffer cells: 292.2;monocytes: 802.0	Low cancer specificity	Detected in all			Low region specificity	Detected in all			Immune cell enriched	Detected in all	5	neutrophil: 621.0	Lineage enriched	Detected in all	5	granulocytes: 621.0	Low cancer specificity	Detected in all			Adipose subcutaneous - Macrophages	Low region specificity	Detected in all			Low region specificity	Detected in all			HPA011424	Approved		Approved	Vesicles,Plasma membrane							Cluster 28: Neutrophils - Unknown function	Cluster 81: Lymphoid tissue & Bone marrow - Innate immune response	Cluster 20: Macrophages & Microglia - Immune response	Cluster 15: Kidney cancer - Membrane components	Cluster 74: Neutrophils - Degranulation		Vesicles, Plasma membrane		HPA011424: AB_1079825	unprognostic (2.56e-2)	unprognostic (4.70e-2)	unprognostic (1.96e-1)	unprognostic (3.49e-2)	unprognostic (3.17e-2)	unprognostic (5.17e-3)	unprognostic (4.16e-2)	unprognostic (4.77e-3)	unprognostic (5.61e-2)	unprognostic (1.43e-2)	unprognostic (5.69e-3)	unprognostic (1.51e-1)	prognostic unfavorable (2.04e-8)	unprognostic (1.39e-1)	unprognostic (6.16e-2)	unprognostic (2.70e-1)	prognostic favorable (2.91e-4)
EMILIN2	6.35909e-100	1.71943	0.817	0.443	1.9118e-95	CD14+ Mono-like	FLJ33200, FOAP-10	ENSG00000132205	Elastin microfibril interfacer 2	Q9BXX0	18	2847006-2916003	Plasma proteins, Predicted secreted proteins	Cell adhesion			Evidence at protein level	Evidence at protein level	Evidence at protein level	Evidence at protein level	Tissue enhanced	Detected in many		parathyroid gland: 73.7	Cell type enhanced	Detected in many		Endometrial stromal cells: 100.7;granulocytes: 124.6;Hofbauer cells: 70.9;Langerhans cells: 118.5;Macrophages: 110.5;monocytes: 231.1	Low cancer specificity	Detected in all			Low region specificity	Detected in all			Immune cell enhanced	Detected in some		basophil: 5.5	Low lineage specificity	Detected in many			Cancer enhanced	Detected in many		testis cancer: 23.6	Adipose subcutaneous - Macrophages, Colon - Macrophages, Lung - Macrophages, Skeletal muscle - Macrophages, Skin - Fibroblast_2	Low region specificity	Detected in all			Region enhanced	Detected in many		spinal cord: 33.7	HPA064576	Supported				Secreted to extracellular matrix	Cell adhesion				840000	Cluster 41: Basophils - Unknown function	Cluster 24: Parathyroid gland - Vesicular transport	Cluster 30: White matter - Myelination	Cluster 64: Connective tissue cells - ECM organization	Cluster 29: Monocytes - Innate immune response				HPA064576: AB_2732717	unprognostic (1.31e-1)	unprognostic (1.05e-1)	unprognostic (7.91e-3)	unprognostic (1.11e-2)	unprognostic (3.98e-3)	unprognostic (9.91e-3)	prognostic unfavorable (6.30e-4)	unprognostic (2.01e-1)	unprognostic (1.15e-1)	unprognostic (1.17e-1)	unprognostic (1.61e-1)	unprognostic (2.89e-1)	prognostic unfavorable (1.62e-4)	unprognostic (1.49e-1)	unprognostic (3.15e-3)	unprognostic (3.72e-2)	unprognostic (2.96e-1)
CX3CR1	5.82602e-99	2.57084	0.542	0.09	1.75154e-94	CD14+ Mono-like	CCRL1, CMKBRL1, CMKDR1, GPR13, V28	ENSG00000168329	C-X3-C motif chemokine receptor 1	P49238	3	39263495-39281735	Disease related genes, G-protein coupled receptors, Human disease related genes, Plasma proteins, Potential drug targets, Predicted membrane proteins	Adaptive immunity, Host-virus interaction, Immunity, Inflammatory response, Innate immunity	G-protein coupled receptor, Receptor, Transducer	Age-related macular degeneration	Evidence at protein level	Evidence at protein level	Evidence at protein level	Evidence at protein level	Tissue enhanced	Detected in many		brain: 34.3	Cell type enhanced	Detected in some		Langerhans cells: 37.8;Macrophages: 46.2;Microglial cells: 169.1;NK-cells: 184.9	Cancer enriched	Detected in many	4	glioma: 21.1	Low region specificity	Detected in all			Immune cell enhanced	Detected in many		non-classical monocyte: 451.3	Low lineage specificity	Detected in many			Cancer enriched	Detected in some	6	Myeloma: 16.7	Heart muscle - T-cells	Low region specificity	Detected in all			Low region specificity	Detected in all			CAB032478, HPA046587	Approved		Supported	Plasma membrane							Cluster 37: Monocytes & Neutrophils - Innate immune response	Cluster 33: Brain - Neuronal signaling	Cluster 20: Macrophages & Microglia - Immune response	Cluster 51: Myeloma - Immunoglobulins	Cluster 19: NK-cells - Adaptive immune response		Plasma membrane		CAB032478: AB_638830, HPA046587: AB_2679708	unprognostic (2.00e-1)	unprognostic (5.12e-2)	unprognostic (2.65e-1)	unprognostic (2.42e-2)	unprognostic (6.52e-2)	unprognostic (3.01e-3)	unprognostic (2.64e-1)	unprognostic (1.16e-2)	unprognostic (3.98e-2)	unprognostic (1.57e-3)	unprognostic (1.13e-2)	unprognostic (1.04e-1)	unprognostic (3.05e-2)	unprognostic (1.36e-2)	unprognostic (8.59e-2)	unprognostic (7.71e-3)	unprognostic (1.12e-1)
SLCO3A1	1.49747e-98	1.23588	0.913	0.657	4.50199e-94	CD14+ Mono-like	OATP-D, OATP3A1, SLC21A11	ENSG00000176463	Solute carrier organic anion transporter family member 3A1	Q9UIG8	15	91853708-92172435	Metabolic proteins, Plasma proteins, Predicted membrane proteins, Transporters	Ion transport, Transport			Evidence at protein level	Evidence at transcript level	Evidence at protein level	Evidence at protein level	Tissue enhanced	Detected in all		brain: 39.7	Cell type enriched	Detected in many	4	Oligodendrocytes: 582.4	Low cancer specificity	Detected in all			Low region specificity	Detected in all			Low immune cell specificity	Detected in many			Low lineage specificity	Detected in many			Low cancer specificity	Detected in many			Skin - Keratinocyte (other), Testis - Early spermatids	Low region specificity	Detected in all			Low region specificity	Detected in all			HPA066327	Approved										Cluster 21: Neutrophils - Unknown function	Cluster 9: Oligodendrocytes - Myelination	Cluster 30: White matter - Myelination	Cluster 70: DU4475 - Unknown function	Cluster 51: Oligodendrocytes - Unknown function				HPA066327: AB_2732743	unprognostic (1.05e-3)	prognostic favorable (8.61e-4)	unprognostic (5.40e-2)	prognostic unfavorable (6.57e-6)	unprognostic (1.03e-1)	unprognostic (7.39e-2)	unprognostic (2.16e-1)	unprognostic (1.57e-1)	unprognostic (2.52e-1)	unprognostic (1.84e-1)	unprognostic (1.42e-2)	unprognostic (1.49e-2)	unprognostic (2.64e-2)	unprognostic (3.06e-2)	unprognostic (1.86e-1)	unprognostic (7.17e-2)	unprognostic (1.62e-2)
CFP	3.16947e-98	1.91502	0.727	0.307	9.52871e-94	CD14+ Mono-like	PFC	ENSG00000126759	Complement factor properdin	P27918	X	47623172-47630305	Disease related genes, Human disease related genes, Plasma proteins, Predicted intracellular proteins, Predicted secreted proteins	Complement alternate pathway, Immunity, Innate immunity		Disease variant	Evidence at protein level	Evidence at transcript level	Evidence at protein level	Evidence at protein level	Group enriched	Detected in many	6	bone marrow: 83.0;lymphoid tissue: 57.0	Cell type enhanced	Detected in some		Kupffer cells: 8.4;Langerhans cells: 21.9;Macrophages: 43.6;monocytes: 11.1	Low cancer specificity	Detected in many			Low region specificity	Detected in many			Group enriched	Detected in all	8	classical monocyte: 1169.0;intermediate monocyte: 1275.0;myeloid DC: 995.2;neutrophil: 733.0;non-classical monocyte: 872.6	Group enriched	Detected in all	46	dendritic cells: 995.2;granulocytes: 733.0;monocytes: 1275.0	Cancer enriched	Detected in some	9	Leukemia: 12.2	Adipose subcutaneous - Macrophages, Breast - Macrophages, Colon - Macrophages, Lung - Neutrophil_2, Skeletal muscle - Macrophages, Stomach - Macrophages	Low region specificity	Detected in many			Low region specificity	Detected in some			HPA072644			Approved	Vesicles	Secreted to blood	Immunity				6200000000	Cluster 38: Monocytes & Neutrophils - Degranulation	Cluster 81: Lymphoid tissue & Bone marrow - Innate immune response	Cluster 15: Non-specific - Transcription	Cluster 14: Myeloid leukemia - Innate immune response	Cluster 29: Monocytes - Innate immune response	22	Vesicles		HPA072644:	unprognostic (2.77e-3)	unprognostic (2.21e-3)	unprognostic (1.00e-1)	unprognostic (2.15e-2)	unprognostic (4.15e-2)	unprognostic (9.66e-5)	unprognostic (9.90e-3)	unprognostic (1.30e-2)	unprognostic (5.37e-2)	unprognostic (1.20e-1)	unprognostic (1.08e-2)	unprognostic (2.70e-1)	unprognostic (1.97e-2)	unprognostic (2.58e-1)	unprognostic (1.32e-1)	unprognostic (4.62e-2)	unprognostic (2.17e-1)
HLA-E	6.66924e-98	1.30339	0.876	0.582	2.00504e-93	CD14+ Mono-like		ENSG00000204592	Major histocompatibility complex, class I, E	P13747	6	30489509-30494194	Plasma proteins, Predicted membrane proteins, Predicted secreted proteins	Adaptive immunity, Host-virus interaction, Immunity, Innate immunity			Evidence at protein level	Evidence at protein level	Evidence at protein level	Evidence at protein level	Low tissue specificity	Detected in many			Cell type enhanced	Detected in many		Adipocytes: 2275.7;Endothelial cells: 1508.4;monocytes: 2383.9;NK-cells: 1828.3	Low cancer specificity	Detected in all			Low region specificity	Detected in all			Low immune cell specificity	Detected in all			Low lineage specificity	Detected in all			Low cancer specificity	Detected in many			Adipose subcutaneous - Endothelial cells, Breast - Endothelial cells, Colon - Endothelial cells, Skeletal muscle - Endothelial cells, Testis - Endothelial cells									CAB024589, HPA031454, CAB080329	Enhanced		Supported	Vesicles,Plasma membrane	Secreted to blood	Immunity				100000000	Cluster 35: Neutrophils - Protein binding	Cluster 47: Spleen - Immune response	Cluster 20: Macrophages & Microglia - Immune response	Cluster 46: Lymphoma - Humoral immune response	Cluster 14: Langerhans cells - Innate immune response	1	Vesicles, Plasma membrane		CAB024589: AB_324025, CAB080329: , HPA031454: AB_2673891	unprognostic (1.14e-2)	unprognostic (1.38e-2)	unprognostic (9.20e-2)	unprognostic (2.47e-3)	unprognostic (2.06e-1)	unprognostic (3.63e-1)	unprognostic (1.14e-2)	unprognostic (1.33e-1)	unprognostic (1.75e-2)	unprognostic (1.35e-2)	unprognostic (5.57e-2)	unprognostic (2.04e-2)	prognostic unfavorable (3.86e-4)	unprognostic (2.90e-1)	unprognostic (4.14e-2)	unprognostic (1.75e-3)	unprognostic (1.42e-3)
GAS7	3.54785e-97	1.37587	0.922	0.605	1.06663e-92	CD14+ Mono-like	KIAA0394, MGC1348	ENSG00000007237	Growth arrest specific 7	O60861	17	9910606-10198606	Cancer-related genes, Disease related genes, Predicted intracellular proteins	Differentiation, Neurogenesis	Developmental protein	Cancer-related genes, Proto-oncogene	Evidence at protein level	Evidence at protein level	Evidence at protein level	Evidence at protein level	Tissue enriched	Detected in all	4	brain: 191.6	Cell type enhanced	Detected in many		Excitatory neurons: 129.0;Fibroblasts: 89.7;Oligodendrocytes: 152.0;Schwann cells: 258.9	Group enriched	Detected in all	4	glioma: 15.7;melanoma: 54.6	Low region specificity	Detected in all			Immune cell enhanced	Detected in many		classical monocyte: 26.3	Group enriched	Detected in many	4	granulocytes: 17.1;monocytes: 26.3	Cancer enhanced	Detected in many		skin cancer: 129.9	Breast - Fibroblasts, Colon - Enteric glia cells, Lung - Fibroblast_2, Skeletal muscle - Fibroblasts, Skin - Keratinocyte (granular), Testis - Sertoli cells	Low region specificity	Detected in all			Low region specificity	Detected in all			HPA004838, HPA064678	Enhanced		Approved	Plasma membrane,Actin filaments,Focal adhesion sites							Cluster 7: Non-specific - Innate immune response	Cluster 65: Cerebellum - Nervous system development	Cluster 53: Neurons - Mixed function	Cluster 69: Skin cancer - ECM organization	Cluster 53: Fibroblasts - ECM organization	3	Plasma membrane	Actin filaments, Focal adhesion sites	HPA004838: AB_2667263, HPA064678: AB_2685319	unprognostic (1.68e-2)	unprognostic (2.84e-3)	unprognostic (1.80e-1)	unprognostic (1.28e-3)	unprognostic (1.15e-1)	unprognostic (1.01e-2)	unprognostic (7.32e-2)	unprognostic (7.16e-2)	unprognostic (2.88e-1)	unprognostic (1.50e-2)	unprognostic (2.48e-1)	unprognostic (1.79e-1)	unprognostic (1.94e-3)	unprognostic (6.48e-2)	unprognostic (8.78e-2)	unprognostic (3.08e-2)	prognostic unfavorable (6.89e-4)
HMOX1	5.37915e-97	2.76694	0.51	0.081	1.61719e-92	CD14+ Mono-like	bK286B10, HO-1	ENSG00000100292	Heme oxygenase 1	P09601	22	35380361-35394214	Cancer-related genes, Disease related genes, Enzymes, Human disease related genes, Metabolic proteins, Potential drug targets, Predicted intracellular proteins, Predicted membrane proteins	Apoptosis, Host-virus interaction	Oxidoreductase	Cancer-related genes	Evidence at protein level	Evidence at protein level	Evidence at protein level	Evidence at protein level	Tissue enriched	Detected in all	4	lymphoid tissue: 597.5	Cell type enhanced	Detected in many		Extravillous trophoblasts: 313.8;Hofbauer cells: 507.7;Kupffer cells: 652.8;Macrophages: 508.8;Syncytiotrophoblasts: 642.5	Low cancer specificity	Detected in all			Low region specificity	Detected in all			Group enriched	Detected in many	5	classical monocyte: 98.9;intermediate monocyte: 239.0;non-classical monocyte: 331.0	Lineage enriched	Detected in all	7	monocytes: 331.0	Low cancer specificity	Detected in all			Adipose subcutaneous - Macrophages, Adipose visceral - Macrophages, Breast - Macrophages, Colon - Macrophages, Heart muscle - Macrophages, Kidney - Proximal tubular cells, Prostate - Macrophages, Skin - Keratinocyte (granular), Stomach - Macrophages, Thyroid - Macrophages	Low region specificity	Detected in all			Low region specificity	Detected in all			HPA000635, CAB017444	Enhanced		Uncertain	Golgi apparatus,Plasma membrane						170000	Cluster 40: Monocytes - Innate immune response	Cluster 47: Spleen - Immune response	Cluster 12: Non-specific - Vasculature	Cluster 7: Liver cancer - Metabolism	Cluster 58: Macrophages - Innate immune response	25	Golgi apparatus, Plasma membrane		CAB017444: AB_10617276, HPA000635: AB_1079089	unprognostic (3.12e-1)	unprognostic (1.00e-1)	unprognostic (9.42e-2)	unprognostic (6.94e-2)	unprognostic (5.57e-2)	unprognostic (2.47e-2)	prognostic unfavorable (1.59e-4)	unprognostic (7.56e-2)	unprognostic (1.71e-1)	unprognostic (4.91e-2)	unprognostic (1.62e-1)	unprognostic (2.76e-1)	unprognostic (1.95e-3)	unprognostic (1.91e-1)	unprognostic (4.82e-2)	unprognostic (2.26e-1)	unprognostic (7.54e-2)
ZSWIM6	5.43967e-97	1.15066	0.952	0.792	1.63538e-92	CD14+ Mono-like	KIAA1577	ENSG00000130449	Zinc finger SWIM-type containing 6	Q9HCJ5	5	61332258-61546172	Disease related genes, Human disease related genes, Predicted intracellular proteins	Neurogenesis		Disease variant, Dwarfism, Intellectual disability	Evidence at protein level	Evidence at transcript level	Evidence at protein level	Evidence at protein level	Low tissue specificity	Detected in all			Cell type enhanced	Detected in many		Astrocytes: 474.4;Excitatory neurons: 215.7;Microglial cells: 348.9;Oligodendrocyte precursor cells: 718.3;Oligodendrocytes: 689.2	Low cancer specificity	Detected in all			Low region specificity	Detected in all			Low immune cell specificity	Detected in some			Low lineage specificity	Detected in many			Low cancer specificity	Detected in all			Testis - Spermatocytes	Low region specificity	Detected in all			Low region specificity	Detected in all			HPA035938	Uncertain		Approved	Cytosol							Cluster 2: Dendritic cells - Unknown function	Cluster 9: Oligodendrocytes - Myelination	Cluster 13: Oligodendrocytes - Mixed function	Cluster 12: Bone cancer - Neuronal signaling	Cluster 76: Oligodendrocyte precursor - Unknown function		Cytosol		HPA035938: AB_10672077	unprognostic (2.22e-1)	unprognostic (2.08e-2)	unprognostic (1.12e-1)	unprognostic (2.10e-1)	unprognostic (2.70e-1)	unprognostic (6.69e-2)	unprognostic (2.00e-1)	unprognostic (6.96e-3)	unprognostic (6.16e-2)	unprognostic (1.40e-2)	unprognostic (2.03e-1)	unprognostic (1.94e-1)	unprognostic (1.68e-2)	unprognostic (7.50e-3)	unprognostic (1.11e-1)	unprognostic (3.63e-1)	unprognostic (1.99e-1)
SULF2	6.27367e-97	2.74241	0.603	0.138	1.88612e-92	CD14+ Mono-like	HSULF-2, KIAA1247, SULF-2	ENSG00000196562	Sulfatase 2	Q8IWU5	20	47656197-47786616	Plasma proteins, Predicted intracellular proteins		Hydrolase		Evidence at protein level	Evidence at transcript level	Evidence at protein level	Evidence at protein level	Low tissue specificity	Detected in all			Cell type enhanced	Detected in many		dendritic cells: 135.0;Endometrial stromal cells: 207.4;Granulosa cells: 208.0;Oligodendrocyte precursor cells: 232.5	Low cancer specificity	Detected in all			Low region specificity	Detected in all			Group enriched	Detected in many	8	basophil: 22.2;classical monocyte: 17.3;intermediate monocyte: 15.7;myeloid DC: 19.5;neutrophil: 26.4;non-classical monocyte: 8.7;plasmacytoid DC: 25.6	Group enriched	Detected in many	78	dendritic cells: 25.6;granulocytes: 26.4;monocytes: 17.3	Low cancer specificity	Detected in all			Adipose visceral - Adipose progenitor cells, Heart muscle - Endothelial cells, Skeletal muscle - Endothelial cells	Low region specificity	Detected in all			Low region specificity	Detected in all			HPA002325	Approved				Intracellular and membrane	Enzyme				340000	Cluster 10: Non-specific - Membrane trafficking	Cluster 62: Connective tissue - ECM organization	Cluster 49: Hindbrain - Mixed function	Cluster 53: Squamous epithelial cells - Keratinization	Cluster 9: Endometrial stromal cells - Transcription				HPA002325: AB_1080126	unprognostic (4.06e-2)	prognostic unfavorable (6.43e-5)	unprognostic (4.39e-1)	unprognostic (8.99e-2)	unprognostic (2.65e-1)	unprognostic (9.08e-2)	unprognostic (1.87e-1)	unprognostic (2.48e-2)	unprognostic (1.81e-2)	unprognostic (3.04e-2)	unprognostic (1.53e-3)	unprognostic (1.85e-1)	prognostic unfavorable (4.02e-4)	unprognostic (7.83e-2)	unprognostic (1.14e-1)	unprognostic (1.09e-1)	unprognostic (7.14e-3)
HIF1A	1.3015e-96	1.56892	0.928	0.724	3.91284e-92	CD14+ Mono-like	bHLHe78, HIF-1alpha, HIF1, MOP1, PASD8	ENSG00000100644	Hypoxia inducible factor 1 subunit alpha	Q16665	14	61695513-61748259	Cancer-related genes, Human disease related genes, Metabolic proteins, Plasma proteins, Predicted intracellular proteins, Transcription factors	Host-virus interaction, Transcription, Transcription regulation	Activator, DNA-binding	Cancer-related genes	Evidence at protein level	Evidence at protein level	Evidence at protein level	Evidence at protein level	Tissue enhanced	Detected in all		bone marrow: 443.6	Low cell type specificity	Detected in all			Low cancer specificity	Detected in all			Low region specificity	Detected in all			Immune cell enhanced	Detected in all		eosinophil: 155.1	Lineage enriched	Detected in all	7	granulocytes: 155.1	Low cancer specificity	Detected in all			Skeletal muscle - Endothelial cells	Low region specificity	Detected in all			Low region specificity	Detected in all			HPA000907, HPA001275, CAB017442	Approved		Enhanced	Nucleoplasm,Nuclear bodies							Cluster 21: Neutrophils - Unknown function	Cluster 77: Bone marrow - Cell proliferation	Cluster 44: Non-specific - Mixed function	Cluster 30: Non-specific - Gene expression regulation	Cluster 29: Monocytes - Innate immune response	32	Nucleoplasm	Nuclear bodies	CAB017442: AB_10621732, HPA000907: AB_2666139, HPA001275: AB_1079057	unprognostic (1.07e-2)	unprognostic (1.13e-3)	unprognostic (9.41e-2)	unprognostic (1.07e-1)	unprognostic (2.51e-2)	unprognostic (1.90e-1)	unprognostic (2.94e-3)	unprognostic (3.40e-1)	unprognostic (4.05e-1)	unprognostic (1.39e-1)	unprognostic (1.77e-2)	unprognostic (8.39e-2)	unprognostic (1.24e-1)	unprognostic (3.23e-2)	unprognostic (3.58e-1)	unprognostic (7.35e-2)	unprognostic (3.88e-2)
CD55	2.83902e-96	1.74743	0.844	0.522	8.53524e-92	CD14+ Mono-like	CR, CROM, DAF, TC	ENSG00000196352	CD55 molecule (Cromer blood group)	P08174	1	207321519-207386804	Blood group antigen proteins, CD markers, Disease related genes, Human disease related genes, Plasma proteins, Predicted intracellular proteins, Predicted membrane proteins, Predicted secreted proteins	Complement pathway, Host-virus interaction, Immunity, Innate immunity	Blood group antigen, Host cell receptor for virus entry, Receptor	Disease variant	Evidence at protein level	Evidence at protein level	Evidence at protein level	Evidence at protein level	Low tissue specificity	Detected in all			Cell type enhanced	Detected in many		Alveolar cells type 1: 1446.0;monocytes: 1765.3;Syncytiotrophoblasts: 871.0	Low cancer specificity	Detected in all			Low region specificity	Detected in all			Immune cell enhanced	Detected in all		neutrophil: 653.3	Low lineage specificity	Detected in all			Low cancer specificity	Detected in all			Lung - Alveolar cells type 1, Testis - Early spermatids, Testis - Late spermatids					Low region specificity	Detected in many			HPA002190, CAB010454, HPA024386	Enhanced				Secreted to blood	Complement pathway		No	32300000	360000000	Cluster 35: Neutrophils - Protein binding	Cluster 7: Adipose tissue - Mixed function	Cluster 28: Oligodendrocytes - Mixed function	Cluster 53: Squamous epithelial cells - Keratinization	Cluster 29: Monocytes - Innate immune response				CAB010454: AB_2075970, HPA002190: AB_1078472, HPA024386: AB_1846319	unprognostic (4.08e-2)	unprognostic (3.22e-1)	unprognostic (3.41e-1)	unprognostic (1.63e-1)	unprognostic (9.05e-2)	unprognostic (1.08e-2)	unprognostic (1.05e-1)	unprognostic (1.22e-1)	unprognostic (1.06e-1)	unprognostic (3.57e-2)	unprognostic (1.55e-2)	unprognostic (1.86e-1)	prognostic unfavorable (9.36e-4)	unprognostic (3.41e-2)	unprognostic (2.04e-1)	unprognostic (9.70e-2)	unprognostic (2.33e-2)
TNFSF10	2.93617e-96	2.15729	0.592	0.187	8.8273e-92	CD14+ Mono-like	Apo-2L, CD253, TL2, TRAIL	ENSG00000121858	TNF superfamily member 10	P50591	3	172505508-172523475	Cancer-related genes, CD markers, Predicted intracellular proteins, Predicted membrane proteins, Predicted secreted proteins, Transporters	Apoptosis	Cytokine	Cancer-related genes	Evidence at protein level	Evidence at transcript level	Evidence at protein level	Evidence at protein level	Low tissue specificity	Detected in all			Cell type enhanced	Detected in many		Basal respiratory cells: 385.4;Ductal cells: 709.4;Proximal tubular cells: 567.3	Low cancer specificity	Detected in all			Low region specificity	Detected in all			Group enriched	Detected in all	4	basophil: 266.3;classical monocyte: 133.5;intermediate monocyte: 203.5;neutrophil: 257.9;non-classical monocyte: 214.1	Group enriched	Detected in all	5	granulocytes: 266.3;monocytes: 214.1	Group enriched	Detected in many	4	head and neck cancer: 121.7;Kidney cancer: 166.1	Liver - Hepatocytes	Low region specificity	Detected in all							HPA054938	Uncertain				Secreted to blood	Cytokine			67400	18000	Cluster 28: Neutrophils - Unknown function	Cluster 11: Liver - Plasma proteins	Cluster 8: Immune cells - Immune response	Cluster 15: Kidney cancer - Membrane components	Cluster 38: Proximal tubular cells - Transmembrane transport	2			HPA054938: AB_2682643	unprognostic (9.16e-2)	unprognostic (2.79e-2)	unprognostic (1.08e-1)	unprognostic (4.69e-3)	unprognostic (2.52e-1)	unprognostic (2.67e-1)	unprognostic (1.55e-1)	unprognostic (2.01e-1)	unprognostic (1.99e-1)	unprognostic (1.71e-2)	prognostic unfavorable (9.43e-4)	unprognostic (1.04e-1)	unprognostic (1.04e-1)	unprognostic (1.29e-1)	unprognostic (3.68e-2)	unprognostic (1.32e-1)	unprognostic (6.27e-2)
ACTR2	1.07844e-95	0.967728	0.955	0.835	3.24223e-91	CD14+ Mono-like	ARP2	ENSG00000138071	Actin related protein 2	P61160	2	65227788-65271253	Plasma proteins, Predicted intracellular proteins		Actin-binding		Evidence at protein level	Evidence at protein level	Evidence at protein level	Evidence at protein level	Low tissue specificity	Detected in all			Cell type enhanced	Detected in all		monocytes: 777.1	Low cancer specificity	Detected in all			Low region specificity	Detected in all			Low immune cell specificity	Detected in all			Low lineage specificity	Detected in all			Low cancer specificity	Detected in all				Low region specificity	Detected in all			Low region specificity	Detected in all			CAB005083, HPA015050	Approved		Approved	Cytosol						35000000	Cluster 41: Basophils - Unknown function	Cluster 36: Lymphoid tissue - Cytokine signaling	Cluster 14: Neurons - Synaptic function	Cluster 26: Non-specific - Mitochondria & RNA binding	Cluster 74: Neutrophils - Degranulation	2	Cytosol		CAB005083: AB_2221848, HPA015050: AB_1844556	unprognostic (2.23e-1)	unprognostic (1.15e-3)	unprognostic (3.89e-2)	unprognostic (2.52e-2)	unprognostic (1.63e-1)	unprognostic (2.10e-2)	prognostic unfavorable (4.50e-4)	unprognostic (3.88e-2)	unprognostic (3.16e-2)	unprognostic (7.06e-2)	unprognostic (1.16e-2)	unprognostic (8.59e-2)	unprognostic (2.36e-3)	unprognostic (3.18e-2)	unprognostic (4.35e-2)	unprognostic (2.15e-2)	unprognostic (2.03e-2)
ENTPD1	1.7158e-95	2.38239	0.55	0.096	5.15838e-91	CD14+ Mono-like	ATPDase, CD39, NTPDase-1, SPG64	ENSG00000138185	Ectonucleoside triphosphate diphosphohydrolase 1	P49961	10	95711779-95877266	CD markers, Disease related genes, Enzymes, Human disease related genes, Metabolic proteins, Potential drug targets, Predicted membrane proteins		Hydrolase	Disease variant, Hereditary spastic paraplegia, Neurodegeneration	Evidence at protein level	Evidence at protein level	Evidence at protein level	Evidence at protein level	Low tissue specificity	Detected in all			Cell type enhanced	Detected in many		Astrocytes: 70.3;Endothelial cells: 64.1;Kupffer cells: 69.0;Langerhans cells: 143.9;Macrophages: 61.0;Microglial cells: 207.6;Plasma cells: 79.9	Cancer enhanced	Detected in all		thyroid cancer: 17.9	Low region specificity	Detected in all			Immune cell enhanced	Detected in many		eosinophil: 102.4	Group enriched	Detected in all	4	dendritic cells: 31.9;granulocytes: 102.4;monocytes: 41.0	Low cancer specificity	Detected in all			Adipose subcutaneous - Smooth muscle cells, Thyroid - Fibroblasts	Low region specificity	Detected in all			Low region specificity	Detected in all			CAB002494, HPA014067, CAB079986	Enhanced		Uncertain	Microtubules						19000	Cluster 7: Non-specific - Innate immune response	Cluster 62: Connective tissue - ECM organization	Cluster 20: Macrophages & Microglia - Immune response	Cluster 55: Lymphoma - Immune response	Cluster 28: Dendritic cells - Antigen presentation	1	Microtubules		CAB002494: AB_563557, CAB079986: , HPA014067: AB_1848178	unprognostic (1.14e-1)	unprognostic (1.01e-2)	unprognostic (3.11e-1)	unprognostic (5.67e-2)	unprognostic (9.68e-3)	unprognostic (3.45e-3)	unprognostic (6.31e-2)	unprognostic (5.26e-3)	unprognostic (2.73e-1)	unprognostic (1.28e-2)	unprognostic (6.40e-2)	unprognostic (1.41e-1)	prognostic unfavorable (5.33e-5)	unprognostic (9.79e-2)	unprognostic (2.30e-1)	prognostic favorable (7.89e-4)	unprognostic (5.09e-2)
ATG7	1.96774e-95	1.35164	0.917	0.693	5.91582e-91	CD14+ Mono-like	APG7L, DKFZp434N0735, GSA7	ENSG00000197548	Autophagy related 7	O95352	3	11272309-11557665	Disease related genes, Human disease related genes, Potential drug targets, Predicted intracellular proteins, Transporters	Autophagy, Biological rhythms, Protein transport, Transport, Ubl conjugation pathway		Disease variant, Neurodegeneration	Evidence at protein level	Evidence at protein level	Evidence at protein level	Evidence at protein level	Low tissue specificity	Detected in all			Cell type enriched	Detected in all	4	Oocytes: 847.7	Low cancer specificity	Detected in all			Low region specificity	Detected in all			Low immune cell specificity	Detected in all			Low lineage specificity	Detected in all			Low cancer specificity	Detected in all			Testis - Early spermatids, Testis - Late spermatids	Low region specificity	Detected in all			Low region specificity	Detected in all			HPA007639, CAB018771	Supported		Supported	Nucleoplasm,Plasma membrane,Cytosol						33000	Cluster 7: Non-specific - Innate immune response	Cluster 77: Bone marrow - Cell proliferation	Cluster 48: Non-specific - Mixed function	Cluster 72: Neuronal - Signal transduction	Cluster 44: Oocytes - Unknown function	7	Cytosol	Nucleoplasm, Plasma membrane	CAB018771: AB_2062165, HPA007639: AB_1845162	unprognostic (3.97e-2)	unprognostic (2.83e-2)	prognostic favorable (9.66e-4)	unprognostic (1.18e-2)	unprognostic (2.79e-1)	unprognostic (5.19e-2)	prognostic unfavorable (1.41e-4)	unprognostic (1.82e-1)	unprognostic (2.40e-1)	unprognostic (1.80e-3)	unprognostic (2.30e-2)	unprognostic (2.67e-1)	prognostic favorable (9.55e-4)	unprognostic (1.61e-1)	unprognostic (3.65e-2)	unprognostic (1.16e-1)	unprognostic (1.50e-1)
HNMT	2.07029e-95	2.18038	0.615	0.214	6.22412e-91	CD14+ Mono-like		ENSG00000150540	Histamine N-methyltransferase	P50135	2	137964020-138016364	Disease related genes, Enzymes, Human disease related genes, Metabolic proteins, Potential drug targets, Predicted intracellular proteins		Methyltransferase, Transferase	Disease variant, Intellectual disability	Evidence at protein level	Evidence at protein level	Evidence at protein level	Evidence at protein level	Tissue enhanced	Detected in all		liver: 238.2	Cell type enhanced	Detected in many		Hofbauer cells: 297.4;Kupffer cells: 220.2;Proximal tubular cells: 253.7	Low cancer specificity	Detected in all			Low region specificity	Detected in all			Group enriched	Detected in many	21	classical monocyte: 111.1;intermediate monocyte: 89.9;myeloid DC: 68.3;non-classical monocyte: 52.5	Group enriched	Detected in many	23	dendritic cells: 68.3;monocytes: 111.1	Cancer enhanced	Detected in many		testis cancer: 99.4	Liver - Hepatocytes, Thyroid - Fibroblasts	Low region specificity	Detected in all			Low region specificity	Detected in all			HPA035480, HPA035481, HPA073754	Approved		Approved	Nucleoplasm,Centrosome,Cytosol						130000	Cluster 26: Monocytes - Plasma membrane proteins	Cluster 1: Liver & Kidney - Metabolism	Cluster 55: Non-specific - Transcription	Cluster 18: Liver cancer - Metabolism	Cluster 58: Macrophages - Innate immune response		Nucleoplasm, Cytosol	Centrosome	HPA035480: AB_2674645, HPA035481: AB_10672094, HPA073754:	unprognostic (1.32e-1)	unprognostic (3.53e-1)	unprognostic (5.44e-2)	unprognostic (2.09e-2)	unprognostic (2.81e-1)	unprognostic (2.33e-1)	unprognostic (2.29e-2)	unprognostic (6.02e-2)	unprognostic (5.69e-2)	unprognostic (1.43e-1)	prognostic unfavorable (3.41e-4)	unprognostic (5.24e-2)	unprognostic (1.34e-2)	unprognostic (1.76e-2)	unprognostic (5.34e-2)	unprognostic (1.21e-1)	prognostic favorable (4.68e-4)
IGSF6	2.25019e-95	2.65913	0.529	0.088	6.76496e-91	CD14+ Mono-like	DORA	ENSG00000140749	Immunoglobulin superfamily member 6	O95976	16	21639550-21652608	Predicted membrane proteins				Evidence at protein level	Evidence at transcript level	Evidence at transcript level	Evidence at protein level	Tissue enriched	Detected in many	4	lymphoid tissue: 29.1	Group enriched	Detected in many	9	Hofbauer cells: 261.2;Kupffer cells: 227.4;Langerhans cells: 197.5;Macrophages: 307.4;monocytes: 118.2	Low cancer specificity	Detected in all			Low region specificity	Detected in all			Immune cell enhanced	Detected in many		neutrophil: 1230.0	Lineage enhanced	Detected in all		granulocytes: 1230.0	Not detected	Not detected			Adipose subcutaneous - Macrophages, Adipose visceral - Macrophages, Liver - Kupffer cells, Lung - Macrophages, Skin - Langerhans cells, Stomach - Macrophages	Low region specificity	Detected in single			Low region specificity	Detected in all			HPA041023, HPA041072	Uncertain										Cluster 38: Monocytes & Neutrophils - Degranulation	Cluster 70: Lymphoid tissue - Immune response	Cluster 50: Non-specific - Nucleic acid binding	Cluster 14: Myeloid leukemia - Innate immune response	Cluster 58: Macrophages - Innate immune response				HPA041023: AB_10794434, HPA041072: AB_10794262	unprognostic (7.94e-2)	prognostic favorable (4.92e-4)	unprognostic (1.18e-2)	prognostic favorable (1.54e-5)	unprognostic (3.27e-1)	unprognostic (4.03e-2)	unprognostic (2.31e-1)	unprognostic (1.74e-2)	unprognostic (1.35e-2)	unprognostic (6.76e-2)	unprognostic (1.10e-1)	unprognostic (6.28e-2)	unprognostic (8.12e-2)	unprognostic (1.81e-1)	unprognostic (4.42e-2)	unprognostic (1.52e-1)	unprognostic (2.02e-1)
ZFP36L1	4.5615e-95	3.13931	0.55	0.144	1.37137e-90	CD14+ Mono-like	Berg36, BRF1, cMG1, ERF1, RNF162B, TIS11B	ENSG00000185650	ZFP36 ring finger protein like 1	Q07352	14	68787660-68796253	Cancer-related genes, Plasma proteins, Predicted intracellular proteins	mRNA processing, mRNA transport, Transport	Developmental protein, DNA-binding, Ribonucleoprotein, RNA-binding	Cancer-related genes	Evidence at protein level	Evidence at transcript level	Evidence at protein level	Evidence at protein level	Low tissue specificity	Detected in all			Cell type enhanced	Detected in many		Basal squamous epithelial cells: 2039.4;Squamous epithelial cells: 1862.7;Suprabasal keratinocytes: 2194.4	Low cancer specificity	Detected in all			Low region specificity	Detected in all			Immune cell enriched	Detected in all	6	neutrophil: 2922.0	Lineage enriched	Detected in all	6	granulocytes: 2922.0	Low cancer specificity	Detected in all			Heart muscle - Fibroblasts	Low region specificity	Detected in all			Low region specificity	Detected in all			HPA001301	Uncertain										Cluster 20: Non-specific - DNA binding	Cluster 62: Connective tissue - ECM organization	Cluster 39: Astrocytes - Mixed function	Cluster 46: Lymphoma - Humoral immune response	Cluster 12: Squamous epithelial cells - Keratinization	1			HPA001301: AB_1080644	unprognostic (1.18e-2)	unprognostic (2.64e-1)	unprognostic (1.28e-1)	unprognostic (1.58e-1)	unprognostic (7.00e-2)	unprognostic (1.27e-1)	unprognostic (1.64e-2)	unprognostic (1.11e-1)	unprognostic (2.17e-2)	unprognostic (3.81e-3)	unprognostic (1.13e-3)	unprognostic (1.30e-1)	unprognostic (1.11e-2)	unprognostic (6.45e-3)	unprognostic (5.77e-2)	unprognostic (2.97e-1)	unprognostic (5.68e-2)
WARS	4.94814e-95	2.06195	0.678	0.273	1.48761e-90	CD14+ Mono-like
KLF4	1.36918e-94	2.30964	0.654	0.215	4.1163e-90	CD14+ Mono-like	EZF, GKLF	ENSG00000136826	KLF transcription factor 4	O43474	9	107484852-107490482	Cancer-related genes, Human disease related genes, Predicted intracellular proteins, Transcription factors	Transcription, Transcription regulation	Activator, DNA-binding	Cancer-related genes	Evidence at protein level	Evidence at protein level	Evidence at protein level	Evidence at protein level	Tissue enhanced	Detected in many		skin 1: 246.9	Cell type enhanced	Detected in many		Adipocytes: 972.6;Intestinal goblet cells: 847.4	Low cancer specificity	Detected in all			Low region specificity	Detected in all			Immune cell enhanced	Detected in some		intermediate monocyte: 1.0;non-classical monocyte: 1.0	Low lineage specificity	Detected in single			Low cancer specificity	Detected in many			Breast - Endothelial cells, Liver - Vascular Endothelial cells	Low region specificity	Detected in all			Low region specificity	Detected in all			HPA002926	Enhanced		Supported	Nucleoplasm,Cytosol							Cluster 38: Monocytes & Neutrophils - Degranulation	Cluster 13: Skin - Cornification	Cluster 47: Endothelial cells - Vasculature	Cluster 64: Connective tissue cells - ECM organization	Cluster 80: Non-specific - Transcription	9	Nucleoplasm	Cytosol	HPA002926: AB_1852541	unprognostic (2.06e-1)	unprognostic (1.42e-2)	unprognostic (1.14e-2)	unprognostic (2.45e-1)	unprognostic (1.55e-1)	unprognostic (6.58e-3)	unprognostic (3.44e-2)	unprognostic (6.49e-2)	unprognostic (3.45e-1)	unprognostic (1.29e-2)	unprognostic (1.18e-2)	unprognostic (1.08e-1)	prognostic favorable (3.93e-5)	unprognostic (2.55e-1)	unprognostic (1.67e-1)	unprognostic (8.13e-2)	unprognostic (8.32e-2)
SLC9A9	2.55669e-94	2.37434	0.573	0.128	7.68642e-90	CD14+ Mono-like	FLJ35613, NHE9	ENSG00000181804	Solute carrier family 9 member A9	Q8IVB4	3	143265222-143848485	Disease related genes, Human disease related genes, Metabolic proteins, Potential drug targets, Predicted membrane proteins, Transporters	Antiport, Ion transport, Sodium transport, Transport		Autism, Autism spectrum disorder, Disease variant	Evidence at protein level	Evidence at transcript level	Evidence at protein level	Evidence at protein level	Low tissue specificity	Detected in all			Group enriched	Detected in many	4	Astrocytes: 142.1;Inhibitory neurons: 154.1;Microglial cells: 378.4;Oligodendrocyte precursor cells: 256.1;Oligodendrocytes: 401.9	Low cancer specificity	Detected in all			Low region specificity	Detected in all			Low immune cell specificity	Detected in many			Low lineage specificity	Detected in many			Cancer enhanced	Detected in some		Myeloma: 9.3	Skin - Keratinocyte (other)	Low region specificity	Detected in all			Low region specificity	Detected in all			HPA058234	Approved									280000	Cluster 33: Non-specific - ATP binding	Cluster 36: Lymphoid tissue - Cytokine signaling	Cluster 30: White matter - Myelination	Cluster 51: Myeloma - Immunoglobulins	Cluster 8: Neurons - Neuronal signaling	1			HPA058234: AB_2683648	unprognostic (8.22e-2)	unprognostic (6.88e-2)	unprognostic (7.23e-3)	unprognostic (1.65e-1)	unprognostic (3.65e-2)	unprognostic (7.05e-2)	unprognostic (1.24e-1)	prognostic favorable (8.18e-4)	unprognostic (2.66e-1)	unprognostic (1.35e-3)	unprognostic (7.73e-2)	unprognostic (4.51e-2)	prognostic unfavorable (5.57e-7)	unprognostic (5.01e-2)	unprognostic (4.69e-2)	unprognostic (1.56e-1)	unprognostic (4.28e-2)
PLXDC2	5.15202e-94	1.16798	0.948	0.793	1.5489e-89	CD14+ Mono-like	FLJ14623, TEM7R	ENSG00000120594	Plexin domain containing 2	Q6UX71	10	19816239-20289856	Predicted membrane proteins				Evidence at protein level	Evidence at protein level	Evidence at protein level	Evidence at protein level	Low tissue specificity	Detected in all			Group enriched	Detected in many	5	Microglial cells: 1440.4;Oligodendrocytes: 437.6	Low cancer specificity	Detected in all			Low region specificity	Detected in all			Group enriched	Detected in many	4	classical monocyte: 57.6;intermediate monocyte: 33.4;myeloid DC: 36.1;neutrophil: 81.8;non-classical monocyte: 37.5	Group enriched	Detected in many	13	dendritic cells: 36.1;granulocytes: 81.8;monocytes: 57.6	Low cancer specificity	Detected in many			Breast - Fibroblasts, Kidney - Fibroblasts, Lung - Fibroblast_1, Prostate - Fibroblasts, Thyroid - Fibroblasts	Low region specificity	Detected in all			Low region specificity	Detected in all			HPA017268, HPA070793	Approved		Supported	Nuclear bodies			No	No		720000000	Cluster 38: Monocytes & Neutrophils - Degranulation	Cluster 7: Adipose tissue - Mixed function	Cluster 20: Macrophages & Microglia - Immune response	Cluster 72: Neuronal - Signal transduction	Cluster 58: Macrophages - Innate immune response		Nuclear bodies		HPA017268: AB_10965928, HPA070793: AB_2686313	unprognostic (1.75e-1)	unprognostic (1.21e-1)	unprognostic (1.15e-1)	unprognostic (3.05e-1)	unprognostic (3.31e-2)	unprognostic (2.99e-1)	unprognostic (1.94e-2)	unprognostic (1.57e-1)	unprognostic (5.32e-2)	unprognostic (7.52e-2)	unprognostic (1.89e-1)	unprognostic (1.35e-1)	unprognostic (5.44e-2)	unprognostic (3.91e-3)	unprognostic (8.71e-2)	unprognostic (3.35e-1)	unprognostic (2.66e-2)
EFHD2	3.52449e-93	1.62699	0.819	0.48	1.0596e-88	CD14+ Mono-like	MGC4342	ENSG00000142634	EF-hand domain family member D2	Q96C19	1	15409888-15430339	Predicted intracellular proteins				Evidence at protein level	Evidence at protein level	Evidence at protein level	Evidence at protein level	Low tissue specificity	Detected in all			Cell type enhanced	Detected in many		monocytes: 444.7;NK-cells: 481.5;Proximal enterocytes: 290.9	Low cancer specificity	Detected in all			Low region specificity	Detected in all			Immune cell enhanced	Detected in all		neutrophil: 133.8	Low lineage specificity	Detected in all			Low cancer specificity	Detected in all			Breast - Macrophages, Prostate - Urothelial cells, Stomach - Gastric mucous cells	Low region specificity	Detected in all			Low region specificity	Detected in all			HPA048961	Enhanced		Approved	Cytosol			No	No		220000	Cluster 7: Non-specific - Innate immune response	Cluster 81: Lymphoid tissue & Bone marrow - Innate immune response	Cluster 24: Neurons - Mixed function	Cluster 53: Squamous epithelial cells - Keratinization	Cluster 45: Non-specific - Mixed function		Cytosol		HPA048961: AB_2680572	unprognostic (1.37e-3)	unprognostic (3.69e-1)	unprognostic (7.83e-2)	unprognostic (4.44e-2)	unprognostic (2.35e-1)	unprognostic (3.82e-2)	unprognostic (4.59e-2)	prognostic unfavorable (5.57e-4)	unprognostic (9.11e-2)	unprognostic (9.61e-2)	unprognostic (1.64e-1)	unprognostic (1.71e-1)	prognostic unfavorable (6.31e-9)	unprognostic (2.71e-2)	unprognostic (9.71e-2)	prognostic favorable (2.70e-4)	prognostic favorable (3.60e-5)
GLIPR2	1.7268e-92	1.57443	0.763	0.419	5.19146e-88	CD14+ Mono-like	C9orf19, GAPR-1	ENSG00000122694	GLI pathogenesis related 2	Q9H4G4	9	36136536-36163913	Plasma proteins, Predicted intracellular proteins				Evidence at protein level	Evidence at transcript level	Evidence at protein level	Evidence at protein level	Low tissue specificity	Detected in all			Cell type enhanced	Detected in many		Hofbauer cells: 222.8;Langerhans cells: 243.6;Macrophages: 116.8;NK-cells: 120.4	Low cancer specificity	Detected in all			Low region specificity	Detected in all			Low immune cell specificity	Detected in all			Low lineage specificity	Detected in all			Low cancer specificity	Detected in all			Adipose subcutaneous - Adipose progenitor cells, Heart muscle - Fibroblasts, Skeletal muscle - Fibroblasts, Skin - Fibroblast_2	Low region specificity	Detected in all			Low region specificity	Detected in all			HPA029478	Approved		Uncertain	Vesicles,Microtubules						19000000	Cluster 21: Neutrophils - Unknown function	Cluster 41: Smooth muscle tissue - ECM organization	Cluster 13: Oligodendrocytes - Mixed function	Cluster 72: Neuronal - Signal transduction	Cluster 58: Macrophages - Innate immune response		Vesicles	Microtubules	HPA029478: AB_10670038	unprognostic (1.57e-2)	unprognostic (5.70e-3)	unprognostic (1.54e-1)	unprognostic (1.28e-1)	unprognostic (1.46e-2)	unprognostic (1.33e-2)	unprognostic (9.90e-2)	unprognostic (2.50e-1)	unprognostic (1.84e-2)	unprognostic (4.26e-2)	unprognostic (3.21e-1)	unprognostic (5.87e-2)	prognostic unfavorable (6.54e-7)	unprognostic (6.57e-3)	unprognostic (4.94e-1)	unprognostic (1.02e-1)	unprognostic (2.43e-2)
EVI5	1.29463e-91	1.59292	0.809	0.424	3.89218e-87	CD14+ Mono-like	NB4S	ENSG00000067208	Ecotropic viral integration site 5	O60447	1	92508696-92792404	Disease related genes, Predicted intracellular proteins, Predicted membrane proteins	Cell cycle, Cell division			Evidence at protein level	Evidence at transcript level	Evidence at protein level	Evidence at protein level	Low tissue specificity	Detected in all			Cell type enhanced	Detected in all		Excitatory neurons: 153.2;Oligodendrocytes: 185.8	Low cancer specificity	Detected in all			Low region specificity	Detected in all			Low immune cell specificity	Detected in many			Low lineage specificity	Detected in many			Low cancer specificity	Detected in all			Liver - Hepatocytes	Low region specificity	Detected in all			Low region specificity	Detected in all			HPA027339	Approved		Approved	Golgi apparatus,Vesicles							Cluster 7: Non-specific - Innate immune response	Cluster 11: Liver - Plasma proteins	Cluster 46: Brainstem - Mixed function	Cluster 37: Non-specific - mRNA processing	Cluster 55: Non-specific - Transcription	18	Golgi apparatus	Vesicles	HPA027339: AB_1848308	unprognostic (1.23e-1)	unprognostic (2.84e-1)	unprognostic (4.29e-3)	unprognostic (1.65e-1)	unprognostic (4.94e-2)	unprognostic (1.06e-1)	unprognostic (5.13e-3)	unprognostic (7.43e-2)	unprognostic (1.12e-1)	unprognostic (9.11e-2)	unprognostic (9.04e-3)	unprognostic (2.25e-1)	unprognostic (6.15e-2)	unprognostic (8.30e-2)	unprognostic (5.40e-1)	unprognostic (6.38e-2)	unprognostic (2.35e-2)
PLAUR	2.13483e-91	2.18182	0.759	0.344	6.41814e-87	CD14+ Mono-like	CD87, UPAR, URKR	ENSG00000011422	Plasminogen activator, urokinase receptor	Q03405	19	43646095-43670547	Cancer-related genes, CD markers, FDA approved drug targets, Predicted intracellular proteins, Predicted membrane proteins		Receptor	Cancer-related genes, FDA approved drug targets	Evidence at protein level	Evidence at protein level	Evidence at protein level	Evidence at protein level	Tissue enriched	Detected in all	6	bone marrow: 680.7	Cell type enhanced	Detected in many		Hofbauer cells: 806.7;Langerhans cells: 2298.1;Macrophages: 885.5;monocytes: 3085.0	Low cancer specificity	Detected in all			Low region specificity	Detected in all			Immune cell enhanced	Detected in all		neutrophil: 1177.3	Group enriched	Detected in all	4	granulocytes: 1177.3;monocytes: 553.8	Low cancer specificity	Detected in all			Thyroid - Neutrophils	Low region specificity	Detected in some			Low region specificity	Detected in all			HPA050843, CAB073533	Uncertain		Supported	Plasma membrane	Intracellular and membrane	Receptor				4100000	Cluster 7: Non-specific - Innate immune response	Cluster 77: Bone marrow - Cell proliferation	Cluster 12: Non-specific - Vasculature	Cluster 72: Neuronal - Signal transduction	Cluster 29: Monocytes - Innate immune response	1	Plasma membrane		CAB073533: , HPA050843: AB_2681255	unprognostic (9.28e-2)	unprognostic (9.65e-3)	unprognostic (1.39e-1)	unprognostic (1.29e-3)	unprognostic (3.59e-3)	unprognostic (1.50e-2)	unprognostic (2.18e-3)	prognostic unfavorable (2.33e-5)	unprognostic (8.08e-3)	unprognostic (4.30e-2)	unprognostic (2.29e-3)	unprognostic (5.30e-2)	prognostic unfavorable (7.83e-9)	unprognostic (4.99e-2)	unprognostic (1.66e-1)	unprognostic (5.45e-2)	unprognostic (9.33e-2)
HLA-DRA	2.94357e-91	0.9293	0.828	0.384	8.84954e-87	CD14+ Mono-like	HLA-DRA1	ENSG00000204287	Major histocompatibility complex, class II, DR alpha	P01903	6	32439878-32445046	Plasma proteins, Predicted membrane proteins	Adaptive immunity, Host-virus interaction, Immunity			Evidence at protein level	Evidence at protein level	Evidence at protein level	Evidence at protein level	Tissue enhanced	Detected in many		lung: 911.4;lymphoid tissue: 1247.6	Cell type enhanced	Detected in many		B-cells: 6087.4;Langerhans cells: 28943.5;Macrophages: 6606.3;monocytes: 4953.5;Schwann cells: 10203.4	Low cancer specificity	Detected in all			Low region specificity	Detected in all			Group enriched	Detected in all	4	classical monocyte: 209.9;intermediate monocyte: 408.5;memory B-cell: 380.1;naive B-cell: 419.5;non-classical monocyte: 255.4;plasmacytoid DC: 231.2	Group enriched	Detected in all	5	B-cells: 419.5;dendritic cells: 231.2;monocytes: 408.5	Group enriched	Detected in many	14	Leukemia: 103.6;lymphoma: 328.5;Myeloma: 126.2;skin cancer: 86.9	Adipose visceral - T-cells, Stomach - Macrophages, Testis - Macrophages, Thyroid - T-cells	Not detected	Not detected			Low region specificity	Detected in all			CAB002798, CAB015402, HPA050162, HPA053176	Enhanced									950000	Cluster 2: Dendritic cells - Unknown function	Cluster 70: Lymphoid tissue - Immune response	Cluster 43: Hindbrain - Mixed function	Cluster 21: Lymphoma - Adaptive immune response	Cluster 28: Dendritic cells - Antigen presentation	2			CAB002798: , CAB015402: AB_629980, HPA050162: AB_2681037, HPA053176: AB_2682070	unprognostic (1.20e-3)	unprognostic (4.70e-3)	prognostic favorable (5.30e-4)	unprognostic (3.13e-3)	unprognostic (1.30e-1)	unprognostic (2.72e-2)	unprognostic (1.33e-1)	unprognostic (1.11e-2)	unprognostic (2.77e-2)	unprognostic (3.05e-2)	unprognostic (3.92e-2)	unprognostic (1.89e-1)	unprognostic (1.35e-1)	unprognostic (1.98e-1)	unprognostic (4.42e-2)	unprognostic (5.67e-2)	unprognostic (2.52e-2)
CLEC12A	2.42483e-90	1.87893	0.71	0.309	7.29001e-86	CD14+ Mono-like	CD371, CLL-1, DCAL-2, MICL	ENSG00000172322	C-type lectin domain family 12 member A	Q5QGZ9	12	9951316-9995694	CD markers, Predicted intracellular proteins, Predicted membrane proteins, Transporters		Receptor		Evidence at protein level	Evidence at protein level	Evidence at protein level	Evidence at protein level	Tissue enhanced	Detected in many		bone marrow: 78.8;lymphoid tissue: 21.6	Cell type enhanced	Detected in some		granulocytes: 40.1;Hofbauer cells: 63.8;Kupffer cells: 96.9;Macrophages: 119.6;monocytes: 183.0	Low cancer specificity	Detected in many			Low region specificity	Detected in all			Immune cell enhanced	Detected in many		eosinophil: 203.3	Group enriched	Detected in many	37	dendritic cells: 72.7;granulocytes: 203.3;monocytes: 137.1	Cancer enriched	Detected in some	16	Leukemia: 21.6	Stomach - Macrophages	Region enriched	Detected in single	7	basal ganglia: 6.2	Low region specificity	Detected in single			HPA048515	Enhanced										Cluster 29: Non-specific - Unknown function	Cluster 81: Lymphoid tissue & Bone marrow - Innate immune response	Cluster 10: Cerebellum - Nucleic acid binding	Cluster 14: Myeloid leukemia - Innate immune response	Cluster 29: Monocytes - Innate immune response	1			HPA048515: AB_2680425	unprognostic (4.74e-2)	unprognostic (6.06e-3)	unprognostic (7.76e-2)	unprognostic (6.88e-2)	unprognostic (2.00e-2)	unprognostic (6.66e-2)	unprognostic (1.61e-2)	unprognostic (1.21e-2)	unprognostic (3.29e-1)	unprognostic (1.44e-2)	unprognostic (1.70e-1)	unprognostic (2.74e-2)	unprognostic (1.10e-3)	unprognostic (9.67e-3)	unprognostic (7.43e-2)	unprognostic (3.78e-2)	prognostic favorable (9.33e-4)
IFNGR1	3.29926e-90	1.7252	0.791	0.407	9.91889e-86	CD14+ Mono-like	CD119, IFNGR	ENSG00000027697	Interferon gamma receptor 1	P15260	6	137197483-137219449	CD markers, Disease related genes, FDA approved drug targets, Human disease related genes, Predicted intracellular proteins, Predicted membrane proteins		Receptor	Disease variant, FDA approved drug targets	Evidence at protein level	Evidence at protein level	Evidence at protein level	Evidence at protein level	Low tissue specificity	Detected in all			Cell type enhanced	Detected in all		Basal respiratory cells: 840.3;Ionocytes: 628.8;monocytes: 682.3	Low cancer specificity	Detected in all			Low region specificity	Detected in all			Low immune cell specificity	Detected in all			Low lineage specificity	Detected in all			Low cancer specificity	Detected in all				Low region specificity	Detected in all			Low region specificity	Detected in all			CAB025889, HPA029213, HPA063871	Approved		Supported	Plasma membrane							Cluster 38: Monocytes & Neutrophils - Degranulation	Cluster 70: Lymphoid tissue - Immune response	Cluster 30: White matter - Myelination	Cluster 71: Lymphoma - Inflammatory response	Cluster 35: Respiratory epithelial cells - Unknown function	6	Plasma membrane		CAB025889: , HPA029213: AB_10601023, HPA063871: AB_2685138	unprognostic (1.73e-1)	unprognostic (8.86e-2)	unprognostic (9.85e-3)	unprognostic (1.71e-1)	unprognostic (6.55e-2)	unprognostic (1.25e-1)	unprognostic (4.05e-1)	unprognostic (6.97e-2)	unprognostic (9.86e-2)	unprognostic (1.57e-2)	unprognostic (4.09e-2)	unprognostic (2.85e-1)	prognostic unfavorable (5.48e-4)	unprognostic (1.58e-1)	unprognostic (2.87e-2)	unprognostic (1.81e-2)	unprognostic (5.38e-3)
RXRA	5.15291e-90	2.43886	0.58	0.147	1.54917e-85	CD14+ Mono-like	NR2B1, RXR-alpha, RXRalpha	ENSG00000186350	Retinoid X receptor alpha	P19793	9	134317098-134440585	Cancer-related genes, FDA approved drug targets, Metabolic proteins, Nuclear receptors, Predicted intracellular proteins, Transcription factors	Host-virus interaction, Transcription, Transcription regulation	DNA-binding, Receptor	Cancer-related genes, FDA approved drug targets	Evidence at protein level	Evidence at protein level	Evidence at protein level	Evidence at protein level	Tissue enhanced	Detected in all		skeletal muscle: 102.7	Cell type enhanced	Detected in many		Hepatocytes: 194.8;Kupffer cells: 136.4;monocytes: 168.7	Low cancer specificity	Detected in all			Low region specificity	Detected in all			Immune cell enhanced	Detected in many		neutrophil: 19.6	Group enriched	Detected in many	5	granulocytes: 19.6;monocytes: 12.9	Low cancer specificity	Detected in all			Adipose subcutaneous - Adipocytes (Subcutaneous), Adipose visceral - Adipocytes (Visceral), Breast - Adipocytes (Breast), Skin - Keratinocyte (granular)	Low region specificity	Detected in all			Low region specificity	Detected in all			CAB004565, CAB005352	Supported		Supported	Nucleoplasm,Golgi apparatus							Cluster 37: Monocytes & Neutrophils - Innate immune response	Cluster 19: Non-specific - Basic cellular processes	Cluster 19: Astrocytes - Mixed function	Cluster 53: Squamous epithelial cells - Keratinization	Cluster 29: Monocytes - Innate immune response	13	Nucleoplasm	Golgi apparatus	CAB004565: AB_2184877, CAB005352: AB_2184874	unprognostic (2.68e-1)	unprognostic (7.94e-2)	unprognostic (3.67e-2)	unprognostic (7.22e-2)	unprognostic (2.07e-2)	unprognostic (6.69e-2)	unprognostic (1.52e-1)	unprognostic (2.15e-1)	unprognostic (3.45e-2)	unprognostic (1.65e-3)	prognostic favorable (7.02e-4)	unprognostic (7.72e-2)	prognostic unfavorable (5.58e-4)	unprognostic (1.25e-2)	unprognostic (2.58e-1)	unprognostic (1.49e-2)	unprognostic (2.59e-1)
