## Supplemental Table 2 for "Resolving inter- and intra-patient heterogeneity in *NPM1-*mutated AML at single-cell resolution" (part 3 of 3)

### Sheet: CD14+ Mono-like (continued)
gene	p_val	avg_log2FC	pct.1	pct.2	p_val_adj	cluster	Gene synonym	Ensembl	Gene description	Uniprot	Chromosome	Position	Protein class	Biological process	Molecular function	Disease involvement	Evidence	HPA evidence	UniProt evidence	NeXtProt evidence	RNA tissue specificity	RNA tissue distribution	RNA tissue specificity score	RNA tissue specific nTPM	RNA single cell type specificity	RNA single cell type distribution	RNA single cell type specificity score	RNA single cell type specific nTPM	RNA cancer specificity	RNA cancer distribution	RNA cancer specificity score	RNA cancer specific FPKM	RNA brain regional specificity	RNA brain regional distribution	RNA brain regional specificity score	RNA brain regional specific nTPM	RNA blood cell specificity	RNA blood cell distribution	RNA blood cell specificity score	RNA blood cell specific nTPM	RNA blood lineage specificity	RNA blood lineage distribution	RNA blood lineage specificity score	RNA blood lineage specific nTPM	RNA cell line specificity	RNA cell line distribution	RNA cell line specificity score	RNA cell line specific nTPM	RNA tissue cell type enrichment	RNA mouse brain regional specificity	RNA mouse brain regional distribution	RNA mouse brain regional specificity score	RNA mouse brain regional specific nTPM	RNA pig brain regional specificity	RNA pig brain regional distribution	RNA pig brain regional specificity score	RNA pig brain regional specific nTPM	Antibody	Reliability (IH)	Reliability (Mouse Brain)	Reliability (IF)	Subcellular location	Secretome location	Secretome function	CCD Protein	CCD Transcript	Blood concentration - Conc. blood IM [pg/L]	Blood concentration - Conc. blood MS [pg/L]	Blood expression cluster	Tissue expression cluster	Brain expression cluster	Cell line expression cluster	Single cell expression cluster	Interactions	Subcellular main location	Subcellular additional location	Antibody RRID	Pathology prognostics - Breast cancer	Pathology prognostics - Cervical cancer	Pathology prognostics - Colorectal cancer	Pathology prognostics - Endometrial cancer	Pathology prognostics - Glioma	Pathology prognostics - Head and neck cancer	Pathology prognostics - Liver cancer	Pathology prognostics - Lung cancer	Pathology prognostics - Melanoma	Pathology prognostics - Ovarian cancer	Pathology prognostics - Pancreatic cancer	Pathology prognostics - Prostate cancer	Pathology prognostics - Renal cancer	Pathology prognostics - Stomach cancer	Pathology prognostics - Testis cancer	Pathology prognostics - Thyroid cancer	Pathology prognostics - Urothelial cancer
SRGAP2	1.07171e-89	1.93871	0.706	0.295	3.22197e-85	CD14+ Mono-like	ARHGAP34, FNBP2, KIAA0456, SRGAP2A	ENSG00000266028	SLIT-ROBO Rho GTPase activating protein 2	O75044	1	206203346-206464436	Disease related genes, Predicted intracellular proteins	Neurogenesis	GTPase activation		Evidence at protein level	Evidence at transcript level	Evidence at protein level	Evidence at protein level	Tissue enhanced	Detected in all		brain: 130.5	Cell type enhanced	Detected in many		Inhibitory neurons: 100.7;Microglial cells: 475.1;monocytes: 120.3	Low cancer specificity	Detected in all			Low region specificity	Detected in all			Low immune cell specificity	Detected in many			Low lineage specificity	Detected in all			Low cancer specificity	Detected in all				Low region specificity	Detected in all			Low region specificity	Detected in all			HPA028191, HPA028196, HPA078079	Approved		Uncertain	Centrosome,Cytosol							Cluster 2: Dendritic cells - Unknown function	Cluster 65: Cerebellum - Nervous system development	Cluster 25: Non-specific - Transcription	Cluster 69: Skin cancer - ECM organization	Cluster 28: Dendritic cells - Antigen presentation	7	Cytosol	Centrosome	HPA028191: AB_10600309, HPA028196: AB_10601113, HPA078079:	unprognostic (2.57e-2)	unprognostic (5.92e-2)	unprognostic (2.40e-3)	unprognostic (1.67e-2)	unprognostic (5.20e-2)	unprognostic (4.22e-2)	prognostic unfavorable (9.61e-5)	unprognostic (1.98e-1)	unprognostic (2.02e-1)	unprognostic (2.09e-2)	unprognostic (3.06e-2)	unprognostic (6.08e-2)	prognostic unfavorable (4.61e-7)	unprognostic (2.70e-2)	unprognostic (5.02e-2)	unprognostic (1.45e-1)	unprognostic (4.18e-3)
TNFAIP2	1.2345e-89	1.78752	0.676	0.268	3.71139e-85	CD14+ Mono-like	B94, EXOC3L3	ENSG00000185215	TNF alpha induced protein 2	Q03169	14	103121476-103137439	Cancer-related genes, Plasma proteins, Predicted intracellular proteins, Transporters	Angiogenesis, Differentiation	Developmental protein	Cancer-related genes	Evidence at protein level	Evidence at protein level	Evidence at protein level	Evidence at protein level	Tissue enhanced	Detected in all		urinary bladder: 267.6	Cell type enhanced	Detected in many		Basal respiratory cells: 305.2;Ionocytes: 349.0;Langerhans cells: 294.2;monocytes: 316.5;Secretory cells: 412.6	Low cancer specificity	Detected in all			Low region specificity	Detected in all			Immune cell enhanced	Detected in many		neutrophil: 49.0	Low lineage specificity	Detected in many			Low cancer specificity	Detected in all				Low region specificity	Detected in single			Low region specificity	Detected in all			CAB004598, HPA030624	Enhanced		Approved	Nucleoplasm,Nuclear membrane,Golgi apparatus,Cytosol							Cluster 38: Monocytes & Neutrophils - Degranulation	Cluster 7: Adipose tissue - Mixed function	Cluster 20: Macrophages & Microglia - Immune response	Cluster 53: Squamous epithelial cells - Keratinization	Cluster 29: Monocytes - Innate immune response	1	Golgi apparatus, Cytosol	Nucleoplasm, Nuclear membrane	CAB004598: AB_628370, HPA030624: AB_2673552	unprognostic (5.01e-3)	unprognostic (4.93e-2)	unprognostic (1.56e-3)	unprognostic (8.02e-3)	unprognostic (3.39e-2)	unprognostic (2.98e-2)	unprognostic (5.52e-3)	unprognostic (5.97e-2)	unprognostic (1.94e-1)	unprognostic (7.02e-2)	unprognostic (1.22e-1)	unprognostic (1.37e-1)	prognostic unfavorable (4.10e-4)	prognostic favorable (2.79e-5)	unprognostic (1.75e-2)	unprognostic (3.83e-2)	prognostic favorable (7.17e-5)
IL10RA	2.43908e-89	2.3134	0.561	0.13	7.33286e-85	CD14+ Mono-like	CD210, CD210a, CDW210A, HIL-10R, IL10R	ENSG00000110324	Interleukin 10 receptor subunit alpha	Q13651	11	117986370-118003037	CD markers, Disease related genes, Human disease related genes, Potential drug targets, Predicted membrane proteins, Transporters		Receptor	Disease variant	Evidence at protein level	Evidence at protein level	Evidence at protein level	Evidence at protein level	Tissue enhanced	Detected in many		bone marrow: 57.1;lymphoid tissue: 71.9	Cell type enhanced	Detected in many		dendritic cells: 86.1;Extravillous trophoblasts: 105.7;Hofbauer cells: 91.4;Kupffer cells: 163.9;Langerhans cells: 181.9;Macrophages: 131.9;monocytes: 262.6;NK-cells: 104.4;Plasma cells: 93.4;T-cells: 111.3	Low cancer specificity	Detected in all			Low region specificity	Detected in many			Low immune cell specificity	Detected in all			Low lineage specificity	Detected in all			Cancer enhanced	Detected in some		lymphoma: 28.7;Myeloma: 13.1	Adipose subcutaneous - Macrophages, Breast - Macrophages, Skeletal muscle - Macrophages, Skin - T-cells, Stomach - Macrophages, Testis - Macrophages	Low region specificity	Detected in all			Low region specificity	Detected in all			HPA065647, HPA069086			Supported	Plasma membrane,Cytosol							Cluster 33: Non-specific - ATP binding	Cluster 70: Lymphoid tissue - Immune response	Cluster 22: Non-specific - Mixed function	Cluster 55: Lymphoma - Immune response	Cluster 78: NK-cells & T-cells - Immune system & Transcription	25	Plasma membrane	Cytosol	HPA065647: , HPA069086:	unprognostic (1.01e-2)	unprognostic (2.07e-3)	unprognostic (1.58e-2)	unprognostic (7.08e-2)	unprognostic (8.27e-2)	prognostic favorable (4.47e-4)	unprognostic (5.27e-2)	unprognostic (4.84e-2)	unprognostic (7.70e-3)	unprognostic (5.94e-2)	unprognostic (2.14e-2)	unprognostic (3.83e-1)	prognostic unfavorable (1.45e-5)	unprognostic (1.82e-1)	unprognostic (8.43e-3)	unprognostic (2.19e-1)	unprognostic (1.27e-1)
DOCK10	3.81195e-89	1.48164	0.757	0.284	1.14602e-84	CD14+ Mono-like	KIAA0694, ZIZ3	ENSG00000135905	Dedicator of cytokinesis 10	Q96BY6	2	224765090-225042468	Plasma proteins, Predicted intracellular proteins		Guanine-nucleotide releasing factor		Evidence at protein level	Evidence at protein level	Evidence at protein level	Evidence at protein level	Tissue enhanced	Detected in all		brain: 51.5;lymphoid tissue: 36.1	Cell type enriched	Detected in many	4	Oligodendrocytes: 1681.0	Low cancer specificity	Detected in all			Low region specificity	Detected in all			Low immune cell specificity	Detected in many			Low lineage specificity	Detected in all			Low cancer specificity	Detected in many			Lung - T-cells, Thyroid - T-cells	Low region specificity	Detected in all			Low region specificity	Detected in all			HPA058106	Enhanced	Supported	Supported	Nucleoplasm,Cytosol							Cluster 5: Non-specific - Cell proliferation	Cluster 9: Oligodendrocytes - Myelination	Cluster 11: White matter - Signal transduction	Cluster 55: Lymphoma - Immune response	Cluster 51: Oligodendrocytes - Unknown function	3	Nucleoplasm, Cytosol		HPA058106: AB_2683606	unprognostic (6.95e-2)	unprognostic (1.41e-2)	unprognostic (1.05e-2)	unprognostic (2.03e-2)	unprognostic (1.14e-1)	unprognostic (1.55e-3)	unprognostic (1.19e-1)	unprognostic (6.92e-2)	unprognostic (3.44e-2)	unprognostic (3.80e-1)	unprognostic (3.22e-3)	unprognostic (3.39e-1)	unprognostic (1.24e-2)	unprognostic (1.01e-1)	unprognostic (2.99e-2)	unprognostic (2.54e-1)	unprognostic (7.72e-2)
HLA-A	5.64882e-89	1.08124	0.949	0.789	1.69826e-84	CD14+ Mono-like		ENSG00000206503	Major histocompatibility complex, class I, A	P04439	6	29941260-29949572	Cancer-related genes, Disease related genes, Human disease related genes, Plasma proteins, Potential drug targets, Predicted intracellular proteins, Predicted membrane proteins, Transporters	Adaptive immunity, Host-virus interaction, Immunity, Innate immunity		Cancer-related genes	Evidence at protein level	Evidence at protein level	Evidence at protein level	Evidence at protein level	Low tissue specificity	Detected in many			Cell type enhanced	Detected in all		Ductal cells: 3710.2;Proximal enterocytes: 5253.2	Low cancer specificity	Detected in all			Low region specificity	Detected in all			Low immune cell specificity	Detected in all			Low lineage specificity	Detected in all			Low cancer specificity	Detected in all			Skin - Keratinocyte (other), Thyroid - T-cells									CAB078470			Supported	Golgi apparatus,Plasma membrane						170000000	Cluster 21: Neutrophils - Unknown function	Cluster 47: Spleen - Immune response	Cluster 12: Non-specific - Vasculature	Cluster 31: Non-specific - Antiviral immune response	Cluster 14: Langerhans cells - Innate immune response	4	Plasma membrane	Golgi apparatus	CAB078470: AB_10985125	unprognostic (1.56e-2)	unprognostic (9.14e-2)	unprognostic (1.34e-2)	prognostic favorable (9.59e-4)	unprognostic (3.49e-1)	unprognostic (1.21e-1)	unprognostic (1.12e-1)	unprognostic (7.28e-2)	unprognostic (3.42e-2)	prognostic favorable (6.47e-4)	unprognostic (2.96e-1)	unprognostic (3.24e-1)	unprognostic (1.84e-2)	unprognostic (1.01e-1)	unprognostic (2.32e-2)	unprognostic (1.20e-2)	unprognostic (1.54e-2)
NOTCH2	8.46627e-88	1.62062	0.805	0.454	2.5453e-83	CD14+ Mono-like		ENSG00000134250	Notch receptor 2	Q04721	1	119911553-120100779	Cancer-related genes, Disease related genes, Human disease related genes, Plasma proteins, Predicted intracellular proteins, Predicted membrane proteins	Differentiation, Notch signaling pathway, Transcription, Transcription regulation	Activator, Developmental protein, Receptor	Cancer-related genes, Disease variant	Evidence at protein level	Evidence at protein level	Evidence at protein level	Evidence at protein level	Low tissue specificity	Detected in all			Cell type enhanced	Detected in many		monocytes: 175.0	Low cancer specificity	Detected in all			Low region specificity	Detected in all			Low immune cell specificity	Detected in many			Low lineage specificity	Detected in all			Low cancer specificity	Detected in all				Low region specificity	Detected in all			Low region specificity	Detected in all			HPA048743	Approved		Supported	Nucleoplasm,Plasma membrane						160000000	Cluster 2: Dendritic cells - Unknown function	Cluster 62: Connective tissue - ECM organization	Cluster 39: Astrocytes - Mixed function	Cluster 45: Non-specific - Nuclear processes	Cluster 29: Monocytes - Innate immune response	1	Nucleoplasm, Plasma membrane		HPA048743: AB_2680508	unprognostic (1.33e-1)	unprognostic (1.43e-2)	unprognostic (2.66e-1)	unprognostic (1.40e-3)	unprognostic (7.98e-2)	unprognostic (4.01e-2)	unprognostic (1.22e-1)	unprognostic (7.32e-2)	unprognostic (1.18e-2)	prognostic unfavorable (5.24e-4)	prognostic unfavorable (9.48e-4)	unprognostic (3.86e-2)	unprognostic (6.12e-3)	unprognostic (1.55e-2)	unprognostic (2.65e-2)	unprognostic (1.12e-2)	unprognostic (7.35e-3)
TREM1	1.93681e-87	2.42995	0.6	0.17	5.82283e-83	CD14+ Mono-like	CD354, TREM-1	ENSG00000124731	Triggering receptor expressed on myeloid cells 1	Q9NP99	6	41267926-41286682	CD markers, Plasma proteins, Predicted membrane proteins, Predicted secreted proteins	Adaptive immunity, Immunity, Innate immunity	Receptor		Evidence at protein level	Evidence at transcript level	Evidence at protein level	Evidence at protein level	Tissue enhanced	Detected in many		bone marrow: 95.0;lung: 63.3;lymphoid tissue: 42.9	Group enriched	Detected in some	4	Hofbauer cells: 121.6;Macrophages: 117.6;monocytes: 389.2	Cancer enhanced	Detected in many		lung cancer: 9.6	Region enhanced	Detected in many		cerebral cortex: 16.3	Immune cell enriched	Detected in many	7	neutrophil: 616.7	Lineage enriched	Detected in many	7	granulocytes: 616.7	Cancer enhanced	Detected in some		testis cancer: 5.7	Adipose visceral - Neutrophils, Colon - Neutrophils, Stomach - Neutrophils, Thyroid - Neutrophils	Not detected	Not detected			Not detected	Not detected			HPA005563, HPA053612	Approved		Approved	Golgi apparatus	Secreted to blood	Receptor					Cluster 21: Neutrophils - Unknown function	Cluster 81: Lymphoid tissue & Bone marrow - Innate immune response	Cluster 12: Non-specific - Vasculature	Cluster 71: Lymphoma - Inflammatory response	Cluster 58: Macrophages - Innate immune response		Golgi apparatus		HPA005563: AB_1858259, HPA053612:	unprognostic (6.41e-2)	unprognostic (1.47e-3)	unprognostic (1.22e-1)	unprognostic (3.39e-2)	unprognostic (6.07e-3)	unprognostic (2.97e-2)	unprognostic (5.73e-5)	unprognostic (1.29e-1)	unprognostic (1.24e-2)	unprognostic (4.13e-3)	unprognostic (2.24e-3)	unprognostic (7.65e-2)	unprognostic (3.18e-7)	unprognostic (6.32e-3)	unprognostic (4.95e-2)	unprognostic (1.08e-1)	unprognostic (7.26e-2)
GPCPD1	4.9317e-87	1.48253	0.917	0.749	1.48266e-82	CD14+ Mono-like	GDE5, GDPD6, KIAA1434	ENSG00000125772	Glycerophosphocholine phosphodiesterase 1	Q9NPB8	20	5544439-5611006	Enzymes, Metabolic proteins, Predicted intracellular proteins		Hydrolase		Evidence at protein level	Evidence at transcript level	Evidence at protein level	Evidence at protein level	Tissue enhanced	Detected in all		bone marrow: 74.6	Cell type enhanced	Detected in many		Early spermatids: 273.0;Microglial cells: 278.2;monocytes: 272.8	Low cancer specificity	Detected in all			Low region specificity	Detected in all			Low immune cell specificity	Detected in all			Low lineage specificity	Detected in all			Low cancer specificity	Detected in all				Low region specificity	Detected in all			Low region specificity	Detected in all			HPA042987			Uncertain	Nucleoplasm							Cluster 37: Monocytes & Neutrophils - Innate immune response	Cluster 6: Bone marrow - Innate immune response	Cluster 37: Neurons - Mixed function	Cluster 55: Lymphoma - Immune response	Cluster 29: Monocytes - Innate immune response		Nucleoplasm		HPA042987: AB_2678254	unprognostic (2.25e-2)	unprognostic (2.45e-2)	unprognostic (3.41e-1)	prognostic favorable (1.30e-4)	unprognostic (2.93e-2)	unprognostic (8.10e-2)	unprognostic (1.63e-1)	unprognostic (1.39e-2)	unprognostic (3.76e-2)	unprognostic (1.67e-1)	unprognostic (1.46e-1)	unprognostic (1.18e-1)	prognostic unfavorable (3.73e-4)	unprognostic (1.56e-1)	unprognostic (1.22e-1)	unprognostic (1.51e-1)	unprognostic (2.30e-2)
OSBPL11	7.41472e-87	1.97183	0.646	0.252	2.22916e-82	CD14+ Mono-like	FLJ13012, FLJ13164, ORP-11, ORP11	ENSG00000144909	Oxysterol binding protein like 11	Q9BXB4	3	125528858-125595497	Predicted intracellular proteins	Lipid transport, Transport			Evidence at protein level	Evidence at transcript level	Evidence at protein level	Evidence at protein level	Tissue enhanced	Detected in all		skeletal muscle: 55.3;tongue: 77.0	Low cell type specificity	Detected in all			Low cancer specificity	Detected in all			Low region specificity	Detected in all			Low immune cell specificity	Detected in all			Low lineage specificity	Detected in all			Low cancer specificity	Detected in all				Low region specificity	Detected in all			Low region specificity	Detected in all			HPA039144			Approved	Nucleoplasm,Golgi apparatus							Cluster 38: Monocytes & Neutrophils - Degranulation	Cluster 19: Non-specific - Basic cellular processes	Cluster 39: Astrocytes - Mixed function	Cluster 15: Kidney cancer - Membrane components	Cluster 58: Macrophages - Innate immune response	1	Nucleoplasm, Golgi apparatus		HPA039144: AB_10794086	unprognostic (1.14e-1)	unprognostic (1.31e-3)	unprognostic (2.57e-3)	unprognostic (9.73e-3)	unprognostic (6.38e-2)	unprognostic (6.56e-3)	unprognostic (7.05e-2)	unprognostic (1.43e-1)	unprognostic (6.68e-2)	unprognostic (1.42e-1)	unprognostic (9.25e-2)	unprognostic (9.84e-2)	unprognostic (6.43e-2)	unprognostic (2.32e-1)	unprognostic (1.07e-1)	unprognostic (3.58e-2)	unprognostic (1.13e-1)
LY86	9.49734e-87	2.04959	0.635	0.163	2.85528e-82	CD14+ Mono-like	dJ80N2.1, MD-1	ENSG00000112799	Lymphocyte antigen 86	O95711	6	6588108-6654983	Predicted secreted proteins	Immunity, Inflammatory response, Innate immunity			Evidence at protein level	Evidence at transcript level	Evidence at protein level	Evidence at protein level	Tissue enhanced	Detected in many		lymphoid tissue: 76.2	Cell type enhanced	Detected in many		B-cells: 152.4;Hofbauer cells: 255.0;Kupffer cells: 155.6;Langerhans cells: 122.7;Macrophages: 132.9;Microglial cells: 101.1;Schwann cells: 65.3	Cancer enhanced	Detected in all		glioma: 22.1	Low region specificity	Detected in all			Immune cell enhanced	Detected in many		classical monocyte: 427.5;myeloid DC: 427.0	Group enriched	Detected in all	43	B-cells: 336.4;dendritic cells: 427.0;monocytes: 427.5	Group enriched	Detected in some	4	Leukemia: 42.0;lymphoma: 44.4	Adipose subcutaneous - Macrophages, Adipose visceral - Macrophages, Colon - Macrophages, Kidney - Macrophages, Liver - Kupffer cells, Lung - Macrophages, Pancreas - Macrophages, Prostate - Macrophages, Skeletal muscle - Macrophages, Stomach - Macrophages, Thyroid - Macrophages	Low region specificity	Detected in all			Low region specificity	Detected in many			CAB025000, HPA044895	Approved				Secreted to blood	Immunity				77000	Cluster 2: Dendritic cells - Unknown function	Cluster 70: Lymphoid tissue - Immune response	Cluster 20: Macrophages & Microglia - Immune response	Cluster 14: Myeloid leukemia - Innate immune response	Cluster 73: B-cells - B-cell function	2			CAB025000: , HPA044895: AB_2679138	unprognostic (1.82e-1)	unprognostic (2.49e-3)	unprognostic (2.01e-2)	unprognostic (7.88e-2)	unprognostic (2.15e-1)	unprognostic (1.93e-1)	unprognostic (2.53e-1)	unprognostic (1.46e-3)	unprognostic (3.52e-2)	unprognostic (3.17e-1)	unprognostic (1.69e-1)	unprognostic (1.16e-1)	unprognostic (5.82e-2)	unprognostic (1.17e-1)	prognostic unfavorable (5.61e-4)	unprognostic (1.11e-1)	unprognostic (4.20e-2)
CYBA	7.53214e-86	0.997389	0.973	0.85	2.26446e-81	CD14+ Mono-like	p22-PHOX	ENSG00000051523	Cytochrome b-245 alpha chain	P13498	16	88643275-88651083	Disease related genes, Human disease related genes, Potential drug targets, Predicted intracellular proteins, Predicted membrane proteins, Transporters	Electron transport, Transport	Oxidoreductase	Chronic granulomatous disease, Disease variant	Evidence at protein level	Evidence at protein level	Evidence at protein level	Evidence at protein level	Tissue enhanced	Detected in all		bone marrow: 813.8;lymphoid tissue: 676.6	Cell type enhanced	Detected in many		dendritic cells: 1998.3;Hofbauer cells: 2720.2;Macrophages: 1684.2;monocytes: 1935.1;Plasma cells: 2344.6	Low cancer specificity	Detected in all			Low region specificity	Detected in all			Immune cell enhanced	Detected in all		eosinophil: 756.9	Low lineage specificity	Detected in all			Low cancer specificity	Detected in all			Adipose subcutaneous - Macrophages, Adipose visceral - Macrophages, Prostate - T-cells, Skeletal muscle - Fibroblasts, Skin - Fibroblast_2, Testis - Macrophages	Low region specificity	Detected in all			Low region specificity	Detected in all			CAB009492, HPA072667	Enhanced										Cluster 45: Eosinophils - Unknown function	Cluster 81: Lymphoid tissue & Bone marrow - Innate immune response	Cluster 20: Macrophages & Microglia - Immune response	Cluster 35: RS4;11 - Unknown function	Cluster 58: Macrophages - Innate immune response	3			CAB009492: AB_2090309, HPA072667:	prognostic favorable (8.19e-4)	unprognostic (1.05e-1)	unprognostic (8.32e-2)	prognostic favorable (4.75e-5)	unprognostic (2.42e-1)	unprognostic (4.77e-2)	unprognostic (4.88e-2)	unprognostic (9.16e-2)	unprognostic (1.72e-1)	unprognostic (1.11e-1)	unprognostic (3.08e-2)	unprognostic (2.68e-1)	prognostic unfavorable (1.83e-4)	unprognostic (1.91e-1)	unprognostic (5.22e-2)	unprognostic (2.57e-2)	unprognostic (1.63e-2)
SYK	1.00439e-85	1.28079	0.875	0.631	3.01961e-81	CD14+ Mono-like		ENSG00000165025	Spleen associated tyrosine kinase	P43405	9	90801787-90898549	Cancer-related genes, Disease related genes, Enzymes, FDA approved drug targets, Human disease related genes, Predicted intracellular proteins	Adaptive immunity, Angiogenesis, Host-virus interaction, Immunity, Innate immunity	Kinase, Transferase, Tyrosine-protein kinase	Cancer-related genes, Disease variant, FDA approved drug targets	Evidence at protein level	Evidence at protein level	Evidence at protein level	Evidence at protein level	Tissue enhanced	Detected in many		lymphoid tissue: 71.8;parathyroid gland: 84.6	Cell type enhanced	Detected in many		B-cells: 89.8;dendritic cells: 120.6;Hofbauer cells: 79.8;Kupffer cells: 86.8;Macrophages: 101.8;Microglial cells: 109.1;Plasma cells: 83.1	Low cancer specificity	Detected in all			Low region specificity	Detected in all			Group enriched	Detected in many	13	classical monocyte: 77.3;eosinophil: 83.6;intermediate monocyte: 64.0;memory B-cell: 74.7;myeloid DC: 85.1;naive B-cell: 58.6;neutrophil: 112.4;NK-cell: 30.2;non-classical monocyte: 60.5;plasmacytoid DC: 63.3	Low lineage specificity	Detected in many			Cancer enhanced	Detected in many		lymphoma: 87.6	Adipose subcutaneous - Macrophages, Adipose visceral - Macrophages, Heart muscle - Macrophages, Lung - Macrophages, Skeletal muscle - Macrophages, Testis - Sertoli cells, Thyroid - Thyroid glandular cells	Low region specificity	Detected in many			Low region specificity	Detected in many			HPA001384, CAB007773	Enhanced		Approved	Vesicles,Plasma membrane,Cytosol			No			290000	Cluster 2: Dendritic cells - Unknown function	Cluster 16: Non-specific - Transcription	Cluster 20: Macrophages & Microglia - Immune response	Cluster 55: Lymphoma - Immune response	Cluster 73: B-cells - B-cell function	15	Plasma membrane, Cytosol	Vesicles	CAB007773: AB_562232, HPA001384: AB_1080144	unprognostic (1.01e-1)	unprognostic (5.45e-2)	unprognostic (2.10e-1)	unprognostic (2.69e-2)	unprognostic (2.31e-1)	unprognostic (7.92e-2)	unprognostic (1.06e-1)	unprognostic (1.34e-1)	unprognostic (6.41e-2)	unprognostic (1.78e-2)	unprognostic (7.20e-2)	unprognostic (9.93e-2)	unprognostic (2.55e-3)	unprognostic (8.77e-2)	unprognostic (5.36e-3)	unprognostic (3.41e-2)	unprognostic (1.06e-2)
MCTP1	3.54016e-85	0.992567	0.938	0.754	1.06431e-80	CD14+ Mono-like	FLJ22344	ENSG00000175471	Multiple C2 and transmembrane domain containing 1	Q6DN14	5	94703690-95285094	Predicted intracellular proteins, Predicted membrane proteins				Evidence at protein level	Evidence at protein level	Evidence at transcript level	Evidence at protein level	Tissue enhanced	Detected in all		bone marrow: 44.8	Cell type enhanced	Detected in many		Adipocytes: 111.4;Excitatory neurons: 493.2;Inhibitory neurons: 394.8;monocytes: 119.7;Oligodendrocyte precursor cells: 247.1	Low cancer specificity	Detected in many			Low region specificity	Detected in all			Group enriched	Detected in many	45	basophil: 37.1;classical monocyte: 28.7;eosinophil: 13.3;intermediate monocyte: 41.4;myeloid DC: 22.3;neutrophil: 40.7;non-classical monocyte: 40.8;plasmacytoid DC: 11.5	Group enriched	Detected in many	54	dendritic cells: 22.3;granulocytes: 40.7;monocytes: 41.4	Low cancer specificity	Detected in all			Adipose subcutaneous - Endothelial cells, Adipose visceral - Endothelial cells, Breast - Endothelial cells, Colon - Endothelial cells, Heart muscle - Endothelial cells, Prostate - Endothelial cells, Skeletal muscle - Endothelial cells, Skin - Endothelial cells	Low region specificity	Detected in all			Low region specificity	Detected in all			HPA075887			Approved	Golgi apparatus							Cluster 37: Monocytes & Neutrophils - Innate immune response	Cluster 77: Bone marrow - Cell proliferation	Cluster 31: Non-specific - Transcription	Cluster 14: Myeloid leukemia - Innate immune response	Cluster 65: Neurons - Synaptic function		Golgi apparatus		HPA075887:	unprognostic (1.20e-2)	unprognostic (6.70e-4)	unprognostic (1.77e-2)	unprognostic (1.03e-2)	unprognostic (1.16e-4)	unprognostic (1.88e-1)	unprognostic (1.16e-2)	unprognostic (2.47e-2)	unprognostic (1.86e-1)	unprognostic (6.99e-2)	unprognostic (5.31e-2)	unprognostic (1.35e-1)	unprognostic (1.91e-6)	unprognostic (5.38e-2)	unprognostic (3.65e-2)	unprognostic (2.89e-3)	unprognostic (4.43e-2)
GABARAP	6.9291e-85	1.16443	0.932	0.761	2.08317e-80	CD14+ Mono-like	ATG8A, MM46	ENSG00000170296	GABA type A receptor-associated protein	O95166	17	7240008-7242449	Predicted intracellular proteins, Transporters	Apoptosis, Autophagy, Protein transport, Transport			Evidence at protein level	Evidence at transcript level	Evidence at protein level	Evidence at protein level	Low tissue specificity	Detected in all			Cell type enhanced	Detected in all		Basal squamous epithelial cells: 429.3;Ductal cells: 374.0;Plasma cells: 337.5;Squamous epithelial cells: 453.6	Low cancer specificity	Detected in all			Low region specificity	Detected in all			Low immune cell specificity	Detected in all			Low lineage specificity	Detected in all			Low cancer specificity	Detected in all			Testis - Early spermatids, Testis - Late spermatids, Thyroid - Thyroid glandular cells	Low region specificity	Detected in all			Low region specificity	Detected in all			HPA065883			Approved	Vesicles							Cluster 38: Monocytes & Neutrophils - Degranulation	Cluster 54: Non-specific - Basic cellular processes	Cluster 27: Non-specific - Mixed function	Cluster 42: Non-specific - Unknown function	Cluster 49: Non-specific - Transcription	40	Vesicles		HPA065883: AB_2685574	unprognostic (2.58e-1)	unprognostic (4.55e-3)	unprognostic (1.92e-1)	unprognostic (9.08e-2)	unprognostic (1.19e-1)	unprognostic (4.30e-2)	unprognostic (1.36e-1)	unprognostic (2.57e-1)	unprognostic (1.01e-1)	unprognostic (1.58e-1)	prognostic favorable (9.52e-5)	unprognostic (1.85e-1)	unprognostic (1.45e-2)	unprognostic (2.09e-1)	unprognostic (2.85e-2)	unprognostic (1.22e-2)	unprognostic (1.58e-1)
JUNB	2.74941e-84	1.1844	0.906	0.638	8.26583e-80	CD14+ Mono-like		ENSG00000171223	JunB proto-oncogene, AP-1 transcription factor subunit	P17275	19	12791486-12793315	Human disease related genes, Plasma proteins, Predicted intracellular proteins, Transcription factors	Transcription, Transcription regulation	DNA-binding		Evidence at protein level	Evidence at protein level	Evidence at protein level	Evidence at protein level	Low tissue specificity	Detected in all			Cell type enhanced	Detected in all		Ovarian stromal cells: 5648.3	Low cancer specificity	Detected in all			Low region specificity	Detected in all			Immune cell enhanced	Detected in all		neutrophil: 681.7	Group enriched	Detected in all	5	granulocytes: 681.7;monocytes: 182.7	Low cancer specificity	Detected in all			Heart muscle - Fibroblasts	Low region specificity	Detected in all			Low region specificity	Detected in all			CAB004464, HPA019149	Approved		Supported	Nucleoplasm							Cluster 37: Monocytes & Neutrophils - Innate immune response	Cluster 41: Smooth muscle tissue - ECM organization	Cluster 44: Non-specific - Mixed function	Cluster 71: Lymphoma - Inflammatory response	Cluster 80: Non-specific - Transcription	15	Nucleoplasm		CAB004464: AB_2130023, HPA019149: AB_1852053	unprognostic (1.03e-2)	unprognostic (1.10e-1)	unprognostic (2.11e-1)	unprognostic (1.04e-1)	unprognostic (7.17e-2)	unprognostic (1.77e-2)	unprognostic (2.19e-1)	unprognostic (2.13e-2)	unprognostic (1.12e-1)	prognostic unfavorable (3.65e-4)	unprognostic (1.79e-1)	unprognostic (9.78e-2)	prognostic unfavorable (1.05e-4)	unprognostic (7.20e-2)	unprognostic (7.06e-2)	unprognostic (3.77e-1)	unprognostic (1.02e-1)
C3AR1	4.88459e-84	2.29203	0.612	0.22	1.4685e-79	CD14+ Mono-like	AZ3B, C3AR	ENSG00000171860	Complement C3a receptor 1	Q16581	12	8056844-8066359	G-protein coupled receptors, Predicted membrane proteins	Chemotaxis	G-protein coupled receptor, Receptor, Transducer		Evidence at protein level	Evidence at protein level	Evidence at protein level	Evidence at protein level	Tissue enhanced	Detected in many		lymphoid tissue: 39.0	Group enriched	Detected in many	5	granulocytes: 59.3;Hofbauer cells: 171.3;Kupffer cells: 155.4;Macrophages: 151.8;monocytes: 176.1	Low cancer specificity	Detected in all			Low region specificity	Detected in all			Group enriched	Detected in many	5	basophil: 902.8;eosinophil: 452.5;intermediate monocyte: 274.2;non-classical monocyte: 373.1	Group enriched	Detected in many	20	granulocytes: 902.8;monocytes: 373.1	Cancer enhanced	Detected in some		Leukemia: 5.8	Adipose subcutaneous - Macrophages, Adipose visceral - Macrophages, Breast - Macrophages, Colon - Macrophages, Heart muscle - Macrophages, Kidney - Macrophages, Liver - Kupffer cells, Lung - Macrophages, Pancreas - Macrophages, Prostate - Macrophages, Skeletal muscle - Macrophages, Skin - Macrophages, Stomach - Macrophages, Testis - Macrophages, Thyroid - Macrophages	Low region specificity	Detected in many							CAB009405	Enhanced										Cluster 42: Non-specific - Vesicular transport	Cluster 70: Lymphoid tissue - Immune response	Cluster 20: Macrophages & Microglia - Immune response	Cluster 49: HMC-1 - Innate immune response	Cluster 58: Macrophages - Innate immune response				CAB009405: AB_2066739	unprognostic (1.11e-2)	unprognostic (5.67e-2)	unprognostic (5.06e-2)	unprognostic (4.14e-2)	unprognostic (6.60e-2)	unprognostic (1.50e-1)	unprognostic (4.81e-2)	unprognostic (2.78e-1)	unprognostic (6.10e-2)	unprognostic (8.04e-2)	unprognostic (1.59e-1)	unprognostic (3.50e-2)	unprognostic (8.22e-2)	unprognostic (4.96e-2)	unprognostic (9.24e-3)	unprognostic (2.09e-2)	unprognostic (8.16e-2)
SIRPB2	1.55835e-83	2.19509	0.578	0.167	4.68502e-79	CD14+ Mono-like	dJ776F14.2, PTPN1L, PTPNS1L3	ENSG00000196209	Signal regulatory protein beta 2	Q5JXA9	20	1470741-1491587	Predicted membrane proteins				Evidence at protein level	Evidence at transcript level	Evidence at transcript level	Evidence at protein level	Tissue enhanced	Detected in many		lymphoid tissue: 12.8	Group enriched	Detected in some	8	Hofbauer cells: 7.9;Kupffer cells: 14.7;Langerhans cells: 4.0;Macrophages: 11.5;Microglial cells: 13.4;monocytes: 6.1	Low cancer specificity	Detected in many			Low region specificity	Detected in all			Group enriched	Detected in many	12	classical monocyte: 51.1;eosinophil: 31.7;intermediate monocyte: 30.4;myeloid DC: 21.1;neutrophil: 69.6;non-classical monocyte: 24.5	Group enriched	Detected in many	331	dendritic cells: 21.1;granulocytes: 69.6;monocytes: 51.1	Cancer enhanced	Detected in some		Leukemia: 4.7	Adipose subcutaneous - Macrophages, Adipose visceral - Macrophages, Breast - Macrophages, Colon - Macrophages, Heart muscle - Macrophages, Kidney - Macrophages, Pancreas - Macrophages, Prostate - Macrophages, Skeletal muscle - Macrophages, Skin - Macrophages, Stomach - Macrophages, Thyroid - Macrophages					Low region specificity	Detected in many			HPA011548, HPA048032	Uncertain		Approved	Nuclear bodies						250000	Cluster 38: Monocytes & Neutrophils - Degranulation	Cluster 70: Lymphoid tissue - Immune response	Cluster 20: Macrophages & Microglia - Immune response	Cluster 14: Myeloid leukemia - Innate immune response	Cluster 29: Monocytes - Innate immune response		Nuclear bodies		HPA011548: AB_2668514, HPA048032: AB_2680236	unprognostic (3.22e-2)	unprognostic (5.57e-2)	unprognostic (2.29e-2)	unprognostic (2.04e-1)	unprognostic (1.45e-1)	unprognostic (2.21e-2)	unprognostic (2.07e-2)	unprognostic (3.28e-1)	unprognostic (1.05e-1)	unprognostic (1.75e-1)	unprognostic (2.38e-1)	unprognostic (2.43e-1)	unprognostic (3.50e-5)	unprognostic (3.59e-3)	unprognostic (9.24e-3)	unprognostic (1.37e-1)	unprognostic (1.06e-1)
LDLRAD3	2.04978e-83	1.64847	0.626	0.201	6.16245e-79	CD14+ Mono-like	LRAD3	ENSG00000179241	Low density lipoprotein receptor class A domain containing 3	Q86YD5	11	35943981-36232136	Predicted membrane proteins	Host-virus interaction	Receptor		Evidence at protein level	Evidence at transcript level	Evidence at protein level	Evidence at protein level	Tissue enhanced	Detected in all		brain: 28.4	Cell type enhanced	Detected in many		Astrocytes: 87.6;Excitatory neurons: 66.5;Microglial cells: 100.2;Oligodendrocyte precursor cells: 289.6;Oligodendrocytes: 200.6	Low cancer specificity	Detected in all			Low region specificity	Detected in all			Immune cell enhanced	Detected in some		classical monocyte: 4.8;non-classical monocyte: 6.5	Low lineage specificity	Detected in many			Low cancer specificity	Detected in all				Low region specificity	Detected in all			Low region specificity	Detected in all			HPA038251	Approved		Approved	Cell Junctions							Cluster 38: Monocytes & Neutrophils - Degranulation	Cluster 34: Non-specific - Mixed function	Cluster 30: White matter - Myelination	Cluster 69: Skin cancer - ECM organization	Cluster 76: Oligodendrocyte precursor - Unknown function		Cell Junctions		HPA038251: AB_10675790	unprognostic (1.59e-3)	prognostic unfavorable (2.24e-4)	unprognostic (3.25e-2)	unprognostic (4.08e-3)	unprognostic (1.81e-1)	unprognostic (1.93e-1)	unprognostic (2.29e-2)	prognostic unfavorable (9.34e-6)	unprognostic (2.17e-1)	unprognostic (1.78e-1)	unprognostic (1.68e-2)	unprognostic (6.93e-2)	prognostic unfavorable (5.05e-8)	unprognostic (3.32e-2)	unprognostic (9.21e-3)	unprognostic (9.33e-2)	prognostic unfavorable (2.14e-5)
ITGAL	2.58442e-83	1.68276	0.648	0.236	7.76981e-79	CD14+ Mono-like	CD11A, LFA-1, LFA1A	ENSG00000005844	Integrin subunit alpha L	P20701	16	30472658-30523567	CD markers, FDA approved drug targets, Predicted intracellular proteins, Predicted membrane proteins, Transporters	Cell adhesion, Host-virus interaction, Phagocytosis	Integrin, Receptor	FDA approved drug targets	Evidence at protein level	Evidence at protein level	Evidence at protein level	Evidence at protein level	Tissue enhanced	Detected in many		bone marrow: 36.5;lymphoid tissue: 63.4	Cell type enhanced	Detected in many		dendritic cells: 43.0;monocytes: 180.8;NK-cells: 191.9;T-cells: 88.6	Low cancer specificity	Detected in all			Low region specificity	Detected in many			Immune cell enhanced	Detected in all		non-classical monocyte: 122.4	Low lineage specificity	Detected in all			Group enriched	Detected in some	95	Leukemia: 76.8;lymphoma: 43.9;Myeloma: 52.9	Adipose subcutaneous - T-cells, Adipose visceral - T-cells, Breast - T-cells, Colon - T-cells, Heart muscle - T-cells, Kidney - T-cells, Liver - T-cells, Pancreas - T-cells, Prostate - T-cells, Thyroid - T-cells	Not detected	Not detected			Low region specificity	Detected in all			CAB025011	Enhanced									1600000	Cluster 37: Monocytes & Neutrophils - Innate immune response	Cluster 70: Lymphoid tissue - Immune response	Cluster 20: Macrophages & Microglia - Immune response	Cluster 49: HMC-1 - Innate immune response	Cluster 19: NK-cells - Adaptive immune response	2			CAB025011:	unprognostic (1.10e-2)	unprognostic (4.26e-3)	unprognostic (3.72e-3)	prognostic favorable (5.63e-5)	unprognostic (2.88e-1)	prognostic favorable (3.34e-4)	unprognostic (1.63e-1)	unprognostic (5.69e-3)	prognostic favorable (5.57e-4)	unprognostic (3.37e-2)	unprognostic (4.98e-2)	unprognostic (1.84e-1)	prognostic unfavorable (2.69e-5)	unprognostic (2.89e-1)	unprognostic (3.05e-2)	unprognostic (1.39e-1)	unprognostic (1.71e-2)
AGTRAP	3.14656e-83	2.20644	0.547	0.144	9.45981e-79	CD14+ Mono-like	ATRAP	ENSG00000177674	Angiotensin II receptor associated protein	Q6RW13	1	11736084-11754802	Predicted intracellular proteins, Predicted membrane proteins				Evidence at protein level	Evidence at protein level	Evidence at protein level	Evidence at protein level	Low tissue specificity	Detected in all			Cell type enhanced	Detected in many		Exocrine glandular cells: 230.7;Hofbauer cells: 162.7	Low cancer specificity	Detected in all			Low region specificity	Detected in all			Low immune cell specificity	Detected in all			Low lineage specificity	Detected in all			Low cancer specificity	Detected in all			Adipose subcutaneous - Macrophages, Prostate - Prostate glandular cells	Low region specificity	Detected in all			Low region specificity	Detected in all			HPA044120	Enhanced		Supported	Golgi apparatus,Vesicles							Cluster 21: Neutrophils - Unknown function	Cluster 81: Lymphoid tissue & Bone marrow - Innate immune response	Cluster 12: Non-specific - Vasculature	Cluster 53: Squamous epithelial cells - Keratinization	Cluster 29: Monocytes - Innate immune response	59	Vesicles	Golgi apparatus	HPA044120: AB_10960748	unprognostic (1.08e-3)	unprognostic (2.98e-3)	unprognostic (6.10e-2)	unprognostic (1.59e-1)	unprognostic (1.69e-1)	unprognostic (7.92e-3)	prognostic unfavorable (6.57e-7)	unprognostic (4.44e-2)	unprognostic (7.96e-2)	unprognostic (4.31e-2)	unprognostic (1.61e-2)	unprognostic (7.22e-2)	unprognostic (1.61e-2)	unprognostic (1.27e-1)	unprognostic (1.44e-1)	unprognostic (2.33e-3)	unprognostic (5.89e-2)
EMP3	6.42746e-83	1.13318	0.957	0.789	1.93235e-78	CD14+ Mono-like	YMP	ENSG00000142227	Epithelial membrane protein 3	P54852	19	48321509-48330553	Predicted intracellular proteins, Predicted membrane proteins				Evidence at protein level	Evidence at transcript level	Evidence at protein level	Evidence at protein level	Low tissue specificity	Detected in all			Cell type enhanced	Detected in many		granulocytes: 790.0;Hofbauer cells: 885.6;Langerhans cells: 2197.3;Macrophages: 757.3;Melanocytes: 1243.7;monocytes: 1528.1	Cancer enhanced	Detected in all		melanoma: 195.4	Low region specificity	Detected in all			Low immune cell specificity	Detected in all			Low lineage specificity	Detected in all			Low cancer specificity	Detected in all			Adipose subcutaneous - Adipose progenitor cells, Adipose visceral - Adipose progenitor cells, Prostate - Fibroblasts, Skeletal muscle - Fibroblasts, Skin - Fibroblast_2	Low region specificity	Detected in all			Low region specificity	Detected in all			HPA062030			Approved	Vesicles,Plasma membrane							Cluster 42: Non-specific - Vesicular transport	Cluster 77: Bone marrow - Cell proliferation	Cluster 39: Astrocytes - Mixed function	Cluster 51: Myeloma - Immunoglobulins	Cluster 28: Dendritic cells - Antigen presentation	45	Vesicles, Plasma membrane		HPA062030:	unprognostic (5.06e-3)	unprognostic (4.41e-1)	unprognostic (1.83e-1)	unprognostic (9.28e-3)	unprognostic (1.33e-2)	unprognostic (4.83e-3)	unprognostic (1.49e-2)	unprognostic (1.02e-1)	unprognostic (9.31e-2)	unprognostic (4.72e-2)	unprognostic (3.41e-2)	unprognostic (1.79e-1)	prognostic unfavorable (2.31e-7)	prognostic unfavorable (3.13e-4)	unprognostic (1.16e-1)	unprognostic (2.41e-1)	unprognostic (2.90e-3)
AGFG1	1.03332e-82	1.5084	0.863	0.615	3.10658e-78	CD14+ Mono-like	HRB, RAB, RIP	ENSG00000173744	ArfGAP with FG repeats 1	P52594	2	227472152-227561217	Predicted intracellular proteins	Differentiation, mRNA transport, Spermatogenesis, Transport	Developmental protein, DNA-binding		Evidence at protein level	Evidence at protein level	Evidence at protein level	Evidence at protein level	Low tissue specificity	Detected in all			Cell type enhanced	Detected in all		Late spermatids: 324.2	Low cancer specificity	Detected in all			Low region specificity	Detected in all			Low immune cell specificity	Detected in all			Low lineage specificity	Detected in all			Low cancer specificity	Detected in all			Adipose subcutaneous - Adipocytes (Subcutaneous), Adipose visceral - Macrophages, Heart muscle - Macrophages, Testis - Early spermatids	Low region specificity	Detected in all			Low region specificity	Detected in all			HPA008741	Approved		Supported	Vesicles						120000	Cluster 10: Non-specific - Membrane trafficking	Cluster 77: Bone marrow - Cell proliferation	Cluster 28: Oligodendrocytes - Mixed function	Cluster 7: Liver cancer - Metabolism	Cluster 36: Late spermatids - Unknown function	4	Vesicles		HPA008741: AB_1850752	unprognostic (5.76e-2)	prognostic unfavorable (7.13e-4)	unprognostic (8.73e-3)	unprognostic (6.31e-3)	prognostic favorable (6.10e-4)	unprognostic (9.30e-3)	prognostic unfavorable (7.31e-6)	prognostic unfavorable (1.85e-4)	unprognostic (1.30e-1)	prognostic unfavorable (3.43e-5)	unprognostic (2.03e-2)	unprognostic (5.78e-2)	prognostic unfavorable (6.92e-4)	unprognostic (1.25e-1)	unprognostic (2.37e-1)	unprognostic (1.98e-1)	unprognostic (4.24e-3)
PICALM	1.86032e-82	0.883911	0.969	0.881	5.59287e-78	CD14+ Mono-like	CALM, CLTH	ENSG00000073921	Phosphatidylinositol binding clathrin assembly protein	Q13492	11	85957175-86069882	Cancer-related genes, Disease related genes, Human disease related genes, Predicted intracellular proteins	Endocytosis		Cancer-related genes, Proto-oncogene	Evidence at protein level	Evidence at protein level	Evidence at protein level	Evidence at protein level	Low tissue specificity	Detected in all			Cell type enhanced	Detected in all		Microglial cells: 477.7;Oligodendrocytes: 660.1	Low cancer specificity	Detected in all			Low region specificity	Detected in all			Immune cell enhanced	Detected in all		neutrophil: 40.7	Low lineage specificity	Detected in all			Low cancer specificity	Detected in all			Breast - Endothelial cells	Low region specificity	Detected in all			Low region specificity	Detected in all			HPA019053, HPA019061	Enhanced		Enhanced	Vesicles						40000	Cluster 7: Non-specific - Innate immune response	Cluster 11: Liver - Plasma proteins	Cluster 11: White matter - Signal transduction	Cluster 47: Leukemia - Hemostasis	Cluster 51: Oligodendrocytes - Unknown function	2	Vesicles		HPA019053: AB_1855361, HPA019061: AB_1855362	unprognostic (9.27e-3)	unprognostic (7.29e-2)	unprognostic (3.51e-1)	unprognostic (6.83e-2)	unprognostic (5.13e-2)	unprognostic (1.93e-1)	unprognostic (5.36e-3)	unprognostic (9.02e-3)	unprognostic (9.80e-2)	unprognostic (6.27e-3)	prognostic unfavorable (6.61e-4)	unprognostic (4.31e-1)	prognostic favorable (2.02e-6)	unprognostic (1.26e-2)	unprognostic (5.21e-3)	unprognostic (2.52e-1)	unprognostic (1.02e-1)
CD302	3.53696e-82	1.60771	0.796	0.447	1.06335e-77	CD14+ Mono-like	BIMLEC, CLEC13A, DCL-1, KIAA0022	ENSG00000241399	CD302 molecule	Q8IX05	2	159768628-159798255	CD markers, Predicted membrane proteins		Receptor		Evidence at protein level	Evidence at transcript level	Evidence at protein level	Evidence at protein level	Tissue enhanced	Detected in all		liver: 188.0	Cell type enhanced	Detected in many		Hepatocytes: 313.8;Kupffer cells: 303.9;Langerhans cells: 129.3;Macrophages: 190.4;monocytes: 181.9	Low cancer specificity	Detected in many			Low region specificity	Detected in all			Low immune cell specificity	Detected in many			Group enriched	Detected in many	215	dendritic cells: 24.5;granulocytes: 32.3;monocytes: 33.0	Low cancer specificity	Detected in many			Kidney - Fibroblasts, Liver - Hepatocytes	Low region specificity	Detected in all			Low region specificity	Detected in all													110000	Cluster 38: Monocytes & Neutrophils - Degranulation	Cluster 83: Liver - Metabolism	Cluster 21: Non-specific - Metabolism	Cluster 44: Connective tissue cells - ECM organization	Cluster 29: Monocytes - Innate immune response	9				unprognostic (2.52e-1)	unprognostic (5.44e-2)	unprognostic (1.19e-2)	unprognostic (1.50e-1)	unprognostic (2.03e-1)	unprognostic (6.88e-2)	unprognostic (1.68e-2)	unprognostic (9.12e-3)	unprognostic (5.29e-3)	unprognostic (2.37e-2)	unprognostic (4.38e-2)	unprognostic (2.14e-1)	unprognostic (4.67e-3)	unprognostic (1.75e-2)	unprognostic (6.61e-2)	unprognostic (7.45e-2)	unprognostic (3.61e-3)
TBXAS1	9.13237e-82	1.03385	0.93	0.776	2.74556e-77	CD14+ Mono-like	CYP5, CYP5A1, THAS, TS, TXAS, TXS	ENSG00000059377	Thromboxane A synthase 1	P24557	7	139777051-140020325	Disease related genes, Enzymes, Human disease related genes, Metabolic proteins, Plasma proteins, Predicted intracellular proteins, Predicted membrane proteins	Fatty acid biosynthesis, Fatty acid metabolism, Lipid biosynthesis, Lipid metabolism, Prostaglandin biosynthesis, Prostaglandin metabolism	Isomerase, Lyase, Monooxygenase, Oxidoreductase	Disease variant	Evidence at protein level	Evidence at protein level	Evidence at protein level	Evidence at protein level	Tissue enhanced	Detected in many		lymphoid tissue: 56.2	Group enriched	Detected in many	5	granulocytes: 69.0;Hofbauer cells: 108.6;Kupffer cells: 199.3;Macrophages: 132.4;Microglial cells: 182.5;monocytes: 175.4	Low cancer specificity	Detected in all			Low region specificity	Detected in all			Group enriched	Detected in all	14	basophil: 291.7;classical monocyte: 291.1;eosinophil: 315.0;intermediate monocyte: 436.4;myeloid DC: 113.8;neutrophil: 258.5;non-classical monocyte: 404.5	Group enriched	Detected in all	23	dendritic cells: 113.8;granulocytes: 315.0;monocytes: 436.4	Cancer enhanced	Detected in many		Kidney cancer: 14.7;Leukemia: 15.2	Adipose subcutaneous - Macrophages, Adipose visceral - Macrophages, Breast - Macrophages, Colon - Macrophages, Heart muscle - Macrophages, Lung - Macrophages, Pancreas - Macrophages, Skeletal muscle - Macrophages, Testis - Macrophages, Thyroid - Macrophages	Low region specificity	Detected in all			Low region specificity	Detected in some			HPA031257, HPA031258, HPA031259	Enhanced		Approved	Endoplasmic reticulum,Cytosol						890000	Cluster 25: Non-specific - Unknown function	Cluster 70: Lymphoid tissue - Immune response	Cluster 20: Macrophages & Microglia - Immune response	Cluster 14: Myeloid leukemia - Innate immune response	Cluster 58: Macrophages - Innate immune response		Endoplasmic reticulum, Cytosol		HPA031257: AB_2673812, HPA031258: AB_2673813, HPA031259: AB_2673814	unprognostic (4.46e-2)	unprognostic (3.07e-1)	unprognostic (8.80e-2)	unprognostic (1.12e-1)	unprognostic (2.72e-1)	unprognostic (9.41e-2)	unprognostic (5.10e-2)	unprognostic (3.12e-1)	unprognostic (2.38e-1)	unprognostic (3.07e-2)	unprognostic (1.11e-1)	unprognostic (3.03e-2)	prognostic unfavorable (1.14e-4)	unprognostic (1.52e-1)	unprognostic (5.00e-3)	unprognostic (8.53e-2)	unprognostic (5.34e-2)
GNAI2	1.27004e-81	1.08863	0.882	0.682	3.81824e-77	CD14+ Mono-like	GIP, GNAI2B	ENSG00000114353	G protein subunit alpha i2	P04899	3	50226292-50259362	Human disease related genes, Predicted intracellular proteins	Cell cycle, Cell division	Transducer		Evidence at protein level	Evidence at protein level	Evidence at protein level	Evidence at protein level	Low tissue specificity	Detected in all			Cell type enhanced	Detected in all		Adipocytes: 613.9;monocytes: 1096.6	Low cancer specificity	Detected in all			Low region specificity	Detected in all			Low immune cell specificity	Detected in all			Low lineage specificity	Detected in all			Low cancer specificity	Detected in all			Breast - Endothelial cells, Lung - Endothelial cells, Skeletal muscle - Endothelial cells	Low region specificity	Detected in all			Low region specificity	Detected in all			HPA007704	Approved		Supported	Nucleoplasm,Plasma membrane,Cytosol						4000000	Cluster 7: Non-specific - Innate immune response	Cluster 7: Adipose tissue - Mixed function	Cluster 39: Astrocytes - Mixed function	Cluster 48: Adipocytes & Endothelial cells - Angiogenesis	Cluster 33: Non-specific - DNA binding	10	Cytosol	Nucleoplasm, Plasma membrane	HPA007704: AB_1849230	prognostic favorable (1.03e-4)	unprognostic (3.89e-1)	unprognostic (3.35e-2)	unprognostic (8.40e-3)	unprognostic (2.58e-1)	unprognostic (2.32e-2)	unprognostic (2.59e-2)	unprognostic (3.23e-1)	unprognostic (1.08e-3)	unprognostic (6.01e-2)	unprognostic (7.00e-3)	unprognostic (1.12e-1)	unprognostic (6.24e-3)	unprognostic (1.44e-1)	unprognostic (4.30e-2)	unprognostic (4.33e-2)	unprognostic (1.38e-1)
PIK3AP1	1.46028e-81	1.65225	0.758	0.391	4.39019e-77	CD14+ Mono-like	BCAP, FLJ35564	ENSG00000155629	Phosphoinositide-3-kinase adaptor protein 1	Q6ZUJ8	10	96593315-96720514	Predicted intracellular proteins				Evidence at protein level	Evidence at protein level	Evidence at protein level	Evidence at protein level	Tissue enhanced	Detected in many		liver: 80.7;lymphoid tissue: 60.6;salivary gland: 71.6	Cell type enhanced	Detected in many		Hepatocytes: 63.9;Hofbauer cells: 62.8;Kupffer cells: 138.7;Macrophages: 95.5;Microglial cells: 58.2;monocytes: 136.4;Serous glandular cells: 68.9	Low cancer specificity	Detected in all			Low region specificity	Detected in all			Group enriched	Detected in many	4	intermediate monocyte: 44.6;memory B-cell: 48.4;naive B-cell: 44.6;non-classical monocyte: 123.7	Group enriched	Detected in all	6	B-cells: 48.4;monocytes: 123.7	Cancer enhanced	Detected in many		Leukemia: 54.3;lymphoma: 97.4	Adipose subcutaneous - Macrophages, Adipose visceral - Macrophages, Colon - Macrophages, Heart muscle - Macrophages, Lung - Neutrophil_2, Skeletal muscle - Macrophages, Stomach - Macrophages, Thyroid - Macrophages	Low region specificity	Detected in many			Low region specificity	Detected in all			CAB026136, HPA038452	Enhanced		Approved	Nucleoplasm,Plasma membrane,Cytosol	Intracellular and membrane	No annotated function	No	No			Cluster 40: Monocytes - Innate immune response	Cluster 70: Lymphoid tissue - Immune response	Cluster 20: Macrophages & Microglia - Immune response	Cluster 71: Lymphoma - Inflammatory response	Cluster 29: Monocytes - Innate immune response	1	Cytosol	Nucleoplasm, Plasma membrane	CAB026136: , HPA038452: AB_2676019	unprognostic (2.83e-2)	unprognostic (4.61e-3)	unprognostic (7.32e-2)	unprognostic (1.70e-1)	unprognostic (1.79e-1)	unprognostic (1.49e-1)	unprognostic (4.60e-2)	unprognostic (1.10e-1)	unprognostic (2.33e-1)	unprognostic (1.31e-1)	unprognostic (1.96e-1)	unprognostic (2.10e-1)	unprognostic (5.11e-2)	unprognostic (1.28e-1)	unprognostic (4.69e-2)	unprognostic (5.45e-1)	unprognostic (1.13e-1)
SDCBP	1.89081e-81	1.20788	0.89	0.669	5.68454e-77	CD14+ Mono-like	MDA-9, SYCL	ENSG00000137575	Syndecan binding protein	O00560	8	58552924-58582859	Plasma proteins, Predicted intracellular proteins, Transporters				Evidence at protein level	Evidence at protein level	Evidence at protein level	Evidence at protein level	Low tissue specificity	Detected in all			Cell type enhanced	Detected in all		Extravillous trophoblasts: 872.6;Langerhans cells: 1044.9;Melanocytes: 1102.9;monocytes: 1174.3	Cancer enriched	Detected in all	4	melanoma: 244.8	Low region specificity	Detected in all			Immune cell enhanced	Detected in all		neutrophil: 1915.9	Group enriched	Detected in all	5	granulocytes: 1915.9;monocytes: 563.2	Low cancer specificity	Detected in all			Breast - Endothelial cells	Low region specificity	Detected in all			Low region specificity	Detected in all			CAB012245, HPA023840	Approved		Supported	Nucleoplasm,Nuclear membrane,Cytosol	Intracellular and membrane	No annotated function				1300000	Cluster 21: Neutrophils - Unknown function	Cluster 70: Lymphoid tissue - Immune response	Cluster 21: Non-specific - Metabolism	Cluster 9: Skin cancer - Melanin biosynthesis	Cluster 29: Monocytes - Innate immune response	240	Nucleoplasm, Cytosol	Nuclear membrane	CAB012245: , HPA023840: AB_1857712	unprognostic (2.39e-2)	unprognostic (3.34e-2)	unprognostic (1.84e-2)	unprognostic (4.45e-2)	unprognostic (9.15e-2)	unprognostic (2.60e-3)	unprognostic (7.14e-2)	unprognostic (1.04e-3)	unprognostic (1.11e-1)	unprognostic (5.68e-2)	unprognostic (3.05e-2)	unprognostic (3.01e-1)	unprognostic (1.53e-2)	unprognostic (3.14e-1)	unprognostic (8.02e-2)	unprognostic (2.82e-2)	unprognostic (2.92e-1)
SH3BGRL3	2.27686e-81	0.798226	0.988	0.889	6.84515e-77	CD14+ Mono-like		ENSG00000142669	SH3 domain binding glutamate rich protein like 3	Q9H299	1	26280086-26281522	Plasma proteins, Predicted intracellular proteins				Evidence at protein level	Evidence at protein level	Evidence at protein level	Evidence at protein level	Low tissue specificity	Detected in all			Cell type enhanced	Detected in all		Distal enterocytes: 2346.1;Hofbauer cells: 3154.4;Langerhans cells: 2551.8;monocytes: 2493.1	Low cancer specificity	Detected in all			Low region specificity	Detected in all			Low immune cell specificity	Detected in all			Low lineage specificity	Detected in all			Low cancer specificity	Detected in all				Low region specificity	Detected in all			Low region specificity	Detected in all			HPA030848, HPA076219	Enhanced		Approved	Nuclear bodies						41000000	Cluster 29: Non-specific - Unknown function	Cluster 77: Bone marrow - Cell proliferation	Cluster 27: Non-specific - Mixed function	Cluster 37: Non-specific - mRNA processing	Cluster 45: Non-specific - Mixed function	2	Nuclear bodies		HPA030848: AB_10602398, HPA076219: AB_2686787	unprognostic (4.97e-2)	unprognostic (9.57e-2)	unprognostic (1.07e-1)	unprognostic (4.73e-3)	unprognostic (4.95e-2)	unprognostic (8.68e-2)	unprognostic (4.29e-3)	unprognostic (3.16e-1)	unprognostic (3.62e-2)	unprognostic (4.32e-1)	unprognostic (1.98e-2)	unprognostic (9.55e-2)	prognostic unfavorable (2.17e-10)	unprognostic (1.66e-1)	unprognostic (1.59e-1)	unprognostic (6.35e-2)	unprognostic (4.43e-2)
TPP1	2.4977e-81	1.74224	0.74	0.372	7.50909e-77	CD14+ Mono-like	CLN2, LPIC, SCAR7, TPP-1	ENSG00000166340	Tripeptidyl peptidase 1	O14773	11	6612768-6619448	Disease related genes, Enzymes, Human disease related genes, Metabolic proteins, Plasma proteins, Potential drug targets, Predicted intracellular proteins		Hydrolase, Protease, Serine protease	Disease variant, Epilepsy, Neurodegeneration, Neuronal ceroid lipofuscinosis, Spinocerebellar ataxia	Evidence at protein level	Evidence at protein level	Evidence at protein level	Evidence at protein level	Low tissue specificity	Detected in all			Cell type enhanced	Detected in many		Hofbauer cells: 273.8;Kupffer cells: 364.8;Macrophages: 205.8	Low cancer specificity	Detected in all			Low region specificity	Detected in all			Low immune cell specificity	Detected in all			Low lineage specificity	Detected in all			Low cancer specificity	Detected in all			Adipose subcutaneous - Macrophages, Lung - Macrophages, Prostate - Macrophages	Low region specificity	Detected in all			Low region specificity	Detected in all			HPA037709, HPA044868	Enhanced				Intracellular and membrane	Enzyme				9500000	Cluster 10: Non-specific - Membrane trafficking	Cluster 81: Lymphoid tissue & Bone marrow - Innate immune response	Cluster 21: Non-specific - Metabolism	Cluster 44: Connective tissue cells - ECM organization	Cluster 58: Macrophages - Innate immune response	9			HPA037709: AB_10672913, HPA044868: AB_2679122	unprognostic (8.27e-3)	unprognostic (5.85e-2)	unprognostic (7.12e-3)	unprognostic (3.34e-3)	unprognostic (1.56e-2)	prognostic unfavorable (4.31e-4)	prognostic unfavorable (1.11e-4)	unprognostic (6.32e-2)	unprognostic (3.01e-1)	unprognostic (2.39e-2)	unprognostic (1.31e-1)	unprognostic (6.54e-2)	unprognostic (6.23e-2)	prognostic unfavorable (4.46e-4)	unprognostic (3.87e-2)	unprognostic (2.59e-1)	unprognostic (1.12e-2)
BLVRB	2.94087e-81	1.79512	0.668	0.302	8.84143e-77	CD14+ Mono-like	FLR, SDR43U1	ENSG00000090013	Biliverdin reductase B	P30043	19	40447765-40465764	Enzymes, FDA approved drug targets, Metabolic proteins, Plasma proteins, Predicted intracellular proteins		Oxidoreductase	FDA approved drug targets	Evidence at protein level	Evidence at protein level	Evidence at protein level	Evidence at protein level	Tissue enhanced	Detected in all		bone marrow: 615.8	Cell type enhanced	Detected in many		Erythroid cells: 2110.5;Hepatocytes: 827.2;Hofbauer cells: 1099.8;Proximal enterocytes: 929.9	Low cancer specificity	Detected in all			Low region specificity	Detected in all			Immune cell enhanced	Detected in all		classical monocyte: 466.2	Group enriched	Detected in all	7	dendritic cells: 343.8;monocytes: 466.2	Low cancer specificity	Detected in all			Adipose subcutaneous - Macrophages	Low region specificity	Detected in all			Low region specificity	Detected in all			HPA041698, HPA041937	Enhanced		Supported	Nucleoplasm,Vesicles,Plasma membrane,Cytosol			No	No		370000000	Cluster 26: Monocytes - Plasma membrane proteins	Cluster 40: Non-specific - Transcription	Cluster 49: Hindbrain - Mixed function	Cluster 47: Leukemia - Hemostasis	Cluster 1: Erythroid cells - Oxygen transport	1	Cytosol	Nucleoplasm, Vesicles, Plasma membrane	HPA041698: AB_10796781, HPA041937: AB_10794308	unprognostic (1.86e-1)	unprognostic (1.14e-2)	unprognostic (4.23e-1)	unprognostic (1.50e-1)	unprognostic (2.08e-1)	unprognostic (2.46e-1)	unprognostic (9.92e-2)	unprognostic (1.20e-2)	unprognostic (8.56e-2)	unprognostic (1.35e-1)	prognostic unfavorable (3.90e-4)	unprognostic (2.30e-1)	unprognostic (2.70e-1)	unprognostic (2.02e-1)	unprognostic (5.11e-2)	unprognostic (1.25e-1)	unprognostic (3.92e-2)
ZFP36	2.96494e-81	1.46995	0.851	0.531	8.91381e-77	CD14+ Mono-like	G0S24, NUP475, RNF162A, TIS11, TTP	ENSG00000128016	ZFP36 ring finger protein	P26651	19	39406847-39409412	Predicted intracellular proteins	Host-virus interaction, mRNA transport, RNA-mediated gene silencing, Transport	DNA-binding, Ribonucleoprotein, RNA-binding		Evidence at protein level	Evidence at transcript level	Evidence at protein level	Evidence at protein level	Low tissue specificity	Detected in all			Cell type enhanced	Detected in many		monocytes: 3086.1	Low cancer specificity	Detected in all			Low region specificity	Detected in all			Immune cell enhanced	Detected in all		neutrophil: 314.8	Low lineage specificity	Detected in all			Low cancer specificity	Detected in all				Low region specificity	Detected in all			Region enriched	Detected in all	5	spinal cord: 196.4	HPA006009	Approved		Approved	Intermediate filaments							Cluster 38: Monocytes & Neutrophils - Degranulation	Cluster 41: Smooth muscle tissue - ECM organization	Cluster 8: Immune cells - Immune response	Cluster 64: Connective tissue cells - ECM organization	Cluster 80: Non-specific - Transcription	6	Intermediate filaments		HPA006009: AB_1859030	unprognostic (2.30e-2)	unprognostic (2.27e-1)	unprognostic (8.26e-2)	unprognostic (6.76e-2)	unprognostic (4.74e-3)	unprognostic (1.19e-1)	unprognostic (2.22e-1)	unprognostic (4.59e-2)	unprognostic (5.20e-1)	unprognostic (3.61e-3)	unprognostic (9.44e-2)	unprognostic (3.11e-1)	unprognostic (4.20e-3)	unprognostic (5.22e-3)	unprognostic (1.35e-1)	unprognostic (7.05e-2)	unprognostic (6.92e-3)
RASSF3	3.30415e-81	1.72965	0.746	0.37	9.93361e-77	CD14+ Mono-like		ENSG00000153179	Ras association domain family member 3	Q86WH2	12	64507001-64697564	Predicted intracellular proteins				Evidence at protein level	Evidence at protein level	Evidence at protein level	Evidence at protein level	Tissue enhanced	Detected in all		intestine: 103.0	Cell type enhanced	Detected in many		Langerhans cells: 180.3;monocytes: 168.7	Low cancer specificity	Detected in all			Low region specificity	Detected in all			Immune cell enriched	Detected in all	6	neutrophil: 124.5	Lineage enriched	Detected in all	6	granulocytes: 124.5	Cancer enhanced	Detected in all		prostate cancer: 128.3	Prostate - Smooth muscle cells, Testis - Spermatogonia, Thyroid - Smooth muscle cells	Low region specificity	Detected in all			Low region specificity	Detected in all			CAB022664, CAB034035, HPA038469	Supported		Supported	Plasma membrane,Cytosol							Cluster 4: Neutrophils - Degranulation	Cluster 41: Smooth muscle tissue - ECM organization	Cluster 38: Sub-cortical - Mixed function	Cluster 60: Prostate cancer - Unknown function	Cluster 32: Smooth muscle cells - Muscle contraction	13	Plasma membrane, Cytosol		CAB022664: , CAB034035: AB_2176848, HPA038469: AB_10671743	unprognostic (1.63e-1)	unprognostic (1.33e-1)	unprognostic (1.35e-1)	unprognostic (1.47e-1)	unprognostic (1.55e-1)	unprognostic (2.37e-2)	unprognostic (2.55e-3)	unprognostic (3.73e-1)	unprognostic (2.37e-1)	unprognostic (6.21e-2)	unprognostic (3.66e-2)	unprognostic (1.49e-1)	unprognostic (1.45e-3)	unprognostic (7.16e-2)	unprognostic (2.01e-1)	unprognostic (6.98e-2)	unprognostic (1.59e-2)
RAB10	6.65584e-81	1.12503	0.907	0.747	2.00101e-76	CD14+ Mono-like		ENSG00000084733	RAB10, member RAS oncogene family	P61026	2	26034084-26137454	Enzymes, Predicted intracellular proteins	Protein transport, Transport	Hydrolase	Neurodegeneration	Evidence at protein level	Evidence at transcript level	Evidence at protein level	Evidence at protein level	Low tissue specificity	Detected in all			Cell type enhanced	Detected in all		Suprabasal keratinocytes: 581.3	Low cancer specificity	Detected in all			Low region specificity	Detected in all			Low immune cell specificity	Detected in all			Low lineage specificity	Detected in all			Low cancer specificity	Detected in all			Skin - Keratinocyte (other), Thyroid - Thyroid glandular cells	Low region specificity	Detected in all			Low region specificity	Detected in all			HPA045611	Approved							Yes		4300000	Cluster 40: Monocytes - Innate immune response	Cluster 19: Non-specific - Basic cellular processes	Cluster 27: Non-specific - Mixed function	Cluster 7: Liver cancer - Metabolism	Cluster 59: Suprabasal keratinocytes - Cornification	6			HPA045611: AB_10961124	unprognostic (7.73e-3)	unprognostic (2.45e-2)	unprognostic (8.21e-3)	prognostic unfavorable (7.40e-4)	unprognostic (8.22e-3)	unprognostic (2.10e-1)	prognostic unfavorable (1.99e-5)	unprognostic (9.22e-3)	unprognostic (6.14e-2)	unprognostic (2.96e-2)	prognostic unfavorable (7.37e-5)	unprognostic (1.06e-2)	unprognostic (8.69e-3)	unprognostic (1.05e-1)	unprognostic (2.39e-1)	unprognostic (1.31e-1)	unprognostic (2.99e-2)
RASSF2	7.24501e-81	1.54053	0.752	0.394	2.17814e-76	CD14+ Mono-like	CENP-34, KIAA0168	ENSG00000101265	Ras association domain family member 2	P50749	20	4780023-4823608	Predicted intracellular proteins	Cell cycle		Tumor suppressor	Evidence at protein level	Evidence at protein level	Evidence at protein level	Evidence at protein level	Group enriched	Detected in all	4	bone marrow: 90.2;brain: 283.8;lymphoid tissue: 71.6;retina: 157.8	Cell type enhanced	Detected in many		dendritic cells: 120.1;Kupffer cells: 92.8;Langerhans cells: 84.7;monocytes: 231.1;Oligodendrocytes: 99.3;Peritubular cells: 147.0;Rod photoreceptor cells: 137.0	Cancer enriched	Detected in all	5	glioma: 48.9	Low region specificity	Detected in all			Low immune cell specificity	Detected in all			Low lineage specificity	Detected in all			Cancer enhanced	Detected in many		Leukemia: 37.1;lymphoma: 46.2	Skin - Fibroblast_1	Low region specificity	Detected in all			Low region specificity	Detected in all			HPA051200	Uncertain		Supported	Nucleoplasm,Golgi apparatus,Plasma membrane,Cytosol							Cluster 38: Monocytes & Neutrophils - Degranulation	Cluster 9: Oligodendrocytes - Myelination	Cluster 30: White matter - Myelination	Cluster 55: Lymphoma - Immune response	Cluster 74: Neutrophils - Degranulation	15	Nucleoplasm	Golgi apparatus, Plasma membrane, Cytosol	HPA051200: AB_2681386	unprognostic (6.51e-2)	unprognostic (3.67e-3)	unprognostic (5.31e-2)	unprognostic (1.47e-2)	unprognostic (3.15e-1)	unprognostic (1.46e-3)	unprognostic (2.80e-1)	unprognostic (7.01e-2)	unprognostic (1.38e-2)	unprognostic (2.41e-2)	unprognostic (4.93e-2)	unprognostic (3.90e-1)	prognostic unfavorable (7.82e-4)	unprognostic (3.51e-2)	unprognostic (1.35e-1)	unprognostic (3.49e-1)	unprognostic (6.46e-2)
CAP1	1.75589e-80	1.22313	0.869	0.635	5.27892e-76	CD14+ Mono-like	CAP	ENSG00000131236	Cyclase associated actin cytoskeleton regulatory protein 1	Q01518	1	40040233-40072649	Plasma proteins, Predicted intracellular proteins		Actin-binding		Evidence at protein level	Evidence at transcript level	Evidence at protein level	Evidence at protein level	Low tissue specificity	Detected in all			Low cell type specificity	Detected in all			Low cancer specificity	Detected in all			Low region specificity	Detected in all			Low immune cell specificity	Detected in all			Low lineage specificity	Detected in all			Low cancer specificity	Detected in all			Lung - Neutrophil_2	Low region specificity	Detected in all			Low region specificity	Detected in all			HPA030124	Approved		Approved	Cytosol						73000000	Cluster 25: Non-specific - Unknown function	Cluster 29: Squamous epithelium - Innate immune response	Cluster 27: Non-specific - Mixed function	Cluster 37: Non-specific - mRNA processing	Cluster 45: Non-specific - Mixed function	1	Cytosol		HPA030124: AB_10600799	unprognostic (1.80e-3)	unprognostic (1.23e-3)	unprognostic (5.68e-2)	unprognostic (1.04e-1)	unprognostic (6.50e-2)	unprognostic (1.37e-2)	prognostic unfavorable (1.44e-6)	unprognostic (5.37e-2)	unprognostic (4.87e-1)	unprognostic (1.98e-1)	unprognostic (3.33e-3)	unprognostic (1.09e-1)	unprognostic (6.22e-2)	unprognostic (1.39e-1)	unprognostic (7.08e-2)	unprognostic (1.26e-1)	unprognostic (3.44e-1)
UPP1	2.22246e-80	2.20883	0.584	0.164	6.68162e-76	CD14+ Mono-like	UDRPASE, UP, UPASE, UPP	ENSG00000183696	Uridine phosphorylase 1	Q16831	7	48088628-48108736	Enzymes, Metabolic proteins, Predicted intracellular proteins		Glycosyltransferase, Transferase		Evidence at protein level	Evidence at protein level	Evidence at protein level	Evidence at protein level	Tissue enhanced	Detected in many		esophagus: 65.0	Cell type enhanced	Detected in many		Distal enterocytes: 198.3;Extravillous trophoblasts: 312.5;Macrophages: 194.2;monocytes: 437.7	Cancer enhanced	Detected in all		testis cancer: 62.8	Low region specificity	Detected in all			Low immune cell specificity	Detected in many			Low lineage specificity	Detected in many			Cancer enhanced	Detected in all		Gallbladder cancer: 125.9	Breast - Endothelial cells, Prostate - Endothelial cells	Low region specificity	Detected in all			Low region specificity	Detected in many			HPA054040, HPA055394	Enhanced		Enhanced	Nucleoplasm			No	No			Cluster 42: Non-specific - Vesicular transport	Cluster 75: Epithelium - Extracellular exosomes	Cluster 32: Cerebral cortex - Mixed function	Cluster 53: Squamous epithelial cells - Keratinization	Cluster 58: Macrophages - Innate immune response		Nucleoplasm		HPA054040: AB_2682352, HPA055394: AB_2682805	unprognostic (1.16e-1)	prognostic unfavorable (1.02e-4)	unprognostic (5.96e-2)	unprognostic (1.01e-1)	unprognostic (3.21e-3)	unprognostic (6.36e-2)	unprognostic (1.78e-3)	prognostic unfavorable (1.97e-4)	unprognostic (3.81e-2)	unprognostic (1.91e-1)	unprognostic (1.53e-1)	unprognostic (2.59e-1)	unprognostic (1.52e-3)	unprognostic (2.95e-2)	unprognostic (1.30e-1)	unprognostic (1.30e-1)	unprognostic (1.39e-1)
TLR4	1.54669e-79	2.0085	0.631	0.211	4.64996e-75	CD14+ Mono-like	ARMD10, CD284, hToll, TLR-4	ENSG00000136869	Toll like receptor 4	O00206	9	117704175-117724735	CD markers, FDA approved drug targets, Human disease related genes, Predicted intracellular proteins, Predicted membrane proteins, Transporters	Immunity, Inflammatory response, Innate immunity	Receptor	Age-related macular degeneration, FDA approved drug targets	Evidence at protein level	Evidence at protein level	Evidence at protein level	Evidence at protein level	Low tissue specificity	Detected in all			Cell type enhanced	Detected in many		Astrocytes: 48.3;Hofbauer cells: 72.9;Kupffer cells: 156.6;Macrophages: 80.4;monocytes: 178.0	Low cancer specificity	Detected in all			Low region specificity	Detected in all			Immune cell enhanced	Detected in many		neutrophil: 86.8	Group enriched	Detected in many	33	dendritic cells: 22.4;granulocytes: 86.8;monocytes: 65.9	Cancer enhanced	Detected in many		Brain cancer: 11.7	Heart muscle - Endothelial cells, Kidney - Endothelial cells, Lung - Neutrophil_2	Low region specificity	Detected in many			Low region specificity	Detected in all			CAB004025, HPA049174	Approved		Approved	Golgi apparatus,Plasma membrane	Intracellular and membrane	Receptor					Cluster 38: Monocytes & Neutrophils - Degranulation	Cluster 70: Lymphoid tissue - Immune response	Cluster 39: Astrocytes - Mixed function	Cluster 72: Neuronal - Signal transduction	Cluster 74: Neutrophils - Degranulation	10	Golgi apparatus, Plasma membrane		CAB004025: , HPA049174: AB_2680662	unprognostic (1.60e-1)	unprognostic (8.34e-2)	unprognostic (7.22e-2)	prognostic favorable (6.29e-4)	unprognostic (3.39e-1)	unprognostic (7.48e-2)	unprognostic (8.68e-2)	unprognostic (1.80e-1)	unprognostic (3.38e-1)	unprognostic (5.18e-2)	unprognostic (8.00e-2)	unprognostic (9.42e-2)	unprognostic (4.08e-2)	unprognostic (8.63e-2)	prognostic unfavorable (3.79e-4)	unprognostic (1.09e-2)	unprognostic (1.96e-2)
CD4	7.27717e-79	2.11028	0.573	0.197	2.18781e-74	CD14+ Mono-like		ENSG00000010610	CD4 molecule	P01730	12	6786858-6820799	CD markers, Disease related genes, FDA approved drug targets, Human disease related genes, Predicted intracellular proteins, Predicted membrane proteins, Transporters	Adaptive immunity, Host-virus interaction, Immunity	Host cell receptor for virus entry, Receptor	FDA approved drug targets	Evidence at protein level	Evidence at protein level	Evidence at protein level	Evidence at protein level	Tissue enhanced	Detected in all		liver: 148.3;lymphoid tissue: 213.7;parathyroid gland: 168.4	Cell type enhanced	Detected in many		dendritic cells: 227.5;Hofbauer cells: 152.0;Kupffer cells: 190.2;Langerhans cells: 99.7;Macrophages: 116.7;monocytes: 150.0	Low cancer specificity	Detected in all			Low region specificity	Detected in all			Group enriched	Detected in many	18	classical monocyte: 247.4;intermediate monocyte: 241.4;memory CD4 T-cell: 153.8;myeloid DC: 166.4;naive CD4 T-cell: 128.5;non-classical monocyte: 205.2;plasmacytoid DC: 264.3;T-reg: 154.9	Group enriched	Detected in many	20	dendritic cells: 264.3;monocytes: 247.4;T-cells: 154.9	Group enriched	Detected in some	35	Leukemia: 40.6;lymphoma: 27.6;Myeloma: 23.9	Colon - Macrophages, Skeletal muscle - Macrophages, Stomach - Macrophages	Region enriched	Detected in many	14	basal ganglia: 46.2	Low region specificity	Detected in many			CAB000011, HPA004252, HPA004472, CAB068180	Enhanced		Supported	Plasma membrane							Cluster 2: Dendritic cells - Unknown function	Cluster 70: Lymphoid tissue - Immune response	Cluster 20: Macrophages & Microglia - Immune response	Cluster 51: Myeloma - Immunoglobulins	Cluster 41: Adipocytes & Endothelial cells - Mixed function	3	Plasma membrane		CAB000011: AB_442062, CAB068180: AB_2665653, HPA004252: AB_1078466, HPA004472: AB_1078465	unprognostic (1.39e-2)	unprognostic (1.12e-2)	unprognostic (2.75e-2)	prognostic favorable (2.16e-4)	unprognostic (7.76e-2)	unprognostic (4.82e-3)	unprognostic (3.70e-2)	unprognostic (2.74e-2)	unprognostic (7.04e-2)	unprognostic (2.40e-1)	unprognostic (1.13e-1)	unprognostic (1.92e-1)	prognostic unfavorable (7.45e-4)	unprognostic (1.06e-1)	unprognostic (4.65e-3)	unprognostic (9.08e-3)	unprognostic (2.95e-1)
NINJ1	1.66751e-78	2.18517	0.525	0.153	5.01321e-74	CD14+ Mono-like	NIN1	ENSG00000131669	Ninjurin 1	Q92982	9	93121496-93134251	Predicted membrane proteins	Angiogenesis, Cell adhesion, Cytolysis, Inflammatory response			Evidence at protein level	Evidence at transcript level	Evidence at protein level	Evidence at protein level	Tissue enhanced	Detected in all		bone marrow: 283.4	Cell type enhanced	Detected in many		Hofbauer cells: 582.6;Langerhans cells: 846.8;monocytes: 591.5	Low cancer specificity	Detected in all			Low region specificity	Detected in all			Immune cell enhanced	Detected in all		neutrophil: 1675.7	Lineage enriched	Detected in all	5	granulocytes: 1675.7	Low cancer specificity	Detected in all			Adipose visceral - Macrophages, Skin - Keratinocyte (other)	Low region specificity	Detected in all			Low region specificity	Detected in all			HPA045063	Uncertain				Intracellular and membrane	Cell adhesion					Cluster 7: Non-specific - Innate immune response	Cluster 40: Non-specific - Transcription	Cluster 44: Non-specific - Mixed function	Cluster 27: Breast cancer - Unknown function	Cluster 29: Monocytes - Innate immune response	16			HPA045063: AB_10964133	unprognostic (1.23e-2)	unprognostic (8.25e-3)	unprognostic (3.64e-3)	unprognostic (1.40e-2)	unprognostic (8.18e-2)	unprognostic (1.28e-2)	unprognostic (4.29e-2)	unprognostic (5.88e-2)	unprognostic (6.82e-2)	unprognostic (9.06e-2)	unprognostic (1.93e-1)	unprognostic (1.74e-2)	unprognostic (9.45e-3)	unprognostic (2.51e-1)	unprognostic (2.69e-2)	unprognostic (1.40e-3)	unprognostic (7.46e-3)
PTK2B	1.80063e-78	1.13693	0.875	0.631	5.41341e-74	CD14+ Mono-like	CADTK, CAKB, FAK2, PTK, PYK2, RAFTK	ENSG00000120899	Protein tyrosine kinase 2 beta	Q14289	8	27311482-27459391	Disease related genes, Enzymes, Plasma proteins, Potential drug targets, Predicted intracellular proteins	Adaptive immunity, Angiogenesis, Immunity	Kinase, Transferase, Tyrosine-protein kinase		Evidence at protein level	Evidence at protein level	Evidence at protein level	Evidence at protein level	Tissue enhanced	Detected in all		bone marrow: 105.1;brain: 142.7	Cell type enhanced	Detected in many		Excitatory neurons: 105.7;monocytes: 163.5	Low cancer specificity	Detected in all			Low region specificity	Detected in all			Low immune cell specificity	Detected in all			Low lineage specificity	Detected in all			Group enriched	Detected in all	4	Leukemia: 122.9;lymphoma: 76.7;Myeloma: 126.4;prostate cancer: 37.4	Adipose subcutaneous - Macrophages, Heart muscle - Macrophages, Thyroid - T-cells	Low region specificity	Detected in all			Low region specificity	Detected in all			CAB003850, HPA026091, HPA026276	Approved		Supported	Plasma membrane,Cytosol							Cluster 2: Dendritic cells - Unknown function	Cluster 22: Brain - Synaptic signal transduction	Cluster 51: Neurons - Mixed function	Cluster 55: Lymphoma - Immune response	Cluster 29: Monocytes - Innate immune response	4	Plasma membrane, Cytosol		CAB003850: AB_562205, HPA026091: AB_10599739, HPA026276: AB_10601234	unprognostic (2.36e-2)	prognostic favorable (3.32e-4)	unprognostic (1.06e-1)	unprognostic (7.36e-3)	unprognostic (3.72e-2)	unprognostic (3.11e-2)	unprognostic (2.70e-2)	unprognostic (2.13e-2)	unprognostic (3.23e-1)	unprognostic (1.45e-1)	unprognostic (5.74e-2)	unprognostic (3.32e-1)	unprognostic (2.40e-3)	unprognostic (1.44e-1)	unprognostic (1.38e-1)	prognostic favorable (5.11e-4)	unprognostic (3.33e-3)
CYTIP	1.83434e-78	1.22326	0.857	0.533	5.51475e-74	CD14+ Mono-like	B3-1, CASP, CYBR, CYTHIP, HE, PSCDBP	ENSG00000115165	Cytohesin 1 interacting protein	O60759	2	157414619-157488961	Predicted intracellular proteins				Evidence at protein level	Evidence at protein level	Evidence at protein level	Evidence at protein level	Tissue enhanced	Detected in many		bone marrow: 104.4;lymphoid tissue: 111.2	Cell type enhanced	Detected in many		B-cells: 246.2;Langerhans cells: 659.9;monocytes: 1435.5;NK-cells: 352.4;Plasma cells: 341.6;T-cells: 396.7	Low cancer specificity	Detected in all			Low region specificity	Detected in all			Low immune cell specificity	Detected in all			Low lineage specificity	Detected in all			Group enriched	Detected in many	7	lymphoma: 87.8;Myeloma: 106.5	Adipose subcutaneous - T-cells, Adipose visceral - T-cells, Breast - T-cells, Thyroid - T-cells	Not detected	Not detected			Low region specificity	Detected in many			HPA007191	Approved		Supported	Nucleoplasm,Cytosol			No				Cluster 35: Neutrophils - Protein binding	Cluster 70: Lymphoid tissue - Immune response	Cluster 12: Non-specific - Vasculature	Cluster 71: Lymphoma - Inflammatory response	Cluster 78: NK-cells & T-cells - Immune system & Transcription	6	Cytosol	Nucleoplasm	HPA007191: AB_1855801	unprognostic (3.61e-3)	unprognostic (7.96e-3)	unprognostic (2.00e-2)	prognostic favorable (9.12e-4)	unprognostic (5.71e-2)	unprognostic (1.36e-3)	unprognostic (9.13e-2)	unprognostic (1.19e-1)	unprognostic (6.12e-2)	unprognostic (7.41e-2)	unprognostic (1.87e-2)	unprognostic (1.53e-1)	unprognostic (1.41e-1)	unprognostic (1.84e-1)	unprognostic (5.49e-2)	unprognostic (5.43e-2)	unprognostic (3.78e-2)
SLC16A3	5.36215e-78	1.73376	0.659	0.284	1.61208e-73	CD14+ Mono-like	MCT3, MCT4	ENSG00000141526	Solute carrier family 16 member 3	O15427	17	82217934-82261129	Metabolic proteins, Predicted membrane proteins, Transporters	Symport, Transport			Evidence at protein level	Evidence at protein level	Evidence at protein level	Evidence at protein level	Tissue enhanced	Detected in all		skeletal muscle: 191.2	Group enriched	Detected in many	4	Extravillous trophoblasts: 1954.4;Syncytiotrophoblasts: 690.2	Low cancer specificity	Detected in all			Low region specificity	Detected in all			Immune cell enhanced	Detected in all		neutrophil: 110.1	Low lineage specificity	Detected in all			Low cancer specificity	Detected in all			Lung - Neutrophil_2, Testis - Sertoli cells	Low region specificity	Detected in many			Low region specificity	Detected in many			CAB017490, HPA021451	Approved		Supported	Nuclear membrane,Plasma membrane						260000	Cluster 21: Neutrophils - Unknown function	Cluster 19: Non-specific - Basic cellular processes	Cluster 20: Macrophages & Microglia - Immune response	Cluster 15: Kidney cancer - Membrane components	Cluster 4: Extravillous trophoblasts - Unknown function	7	Plasma membrane	Nuclear membrane	CAB017490: AB_2189333, HPA021451: AB_1853663	unprognostic (2.49e-1)	prognostic unfavorable (6.07e-4)	unprognostic (4.31e-1)	unprognostic (1.74e-1)	unprognostic (3.47e-3)	unprognostic (4.26e-3)	prognostic unfavorable (1.19e-7)	prognostic unfavorable (2.02e-5)	unprognostic (2.52e-1)	unprognostic (2.09e-2)	unprognostic (4.35e-3)	unprognostic (1.53e-1)	prognostic unfavorable (3.71e-7)	unprognostic (2.27e-1)	unprognostic (4.00e-2)	unprognostic (8.00e-2)	unprognostic (1.36e-2)
ATXN1	5.80037e-78	1.31068	0.836	0.481	1.74382e-73	CD14+ Mono-like	ATX1, D6S504E, SCA1	ENSG00000124788	Ataxin 1	P54253	6	16299112-16761491	Disease related genes, Human disease related genes, Predicted intracellular proteins	Transcription, Transcription regulation	DNA-binding, Repressor, RNA-binding	Neurodegeneration, Spinocerebellar ataxia	Evidence at protein level	Evidence at protein level	Evidence at protein level	Evidence at protein level	Low tissue specificity	Detected in all			Cell type enhanced	Detected in many		Excitatory neurons: 563.0;Inhibitory neurons: 497.1;Oligodendrocyte precursor cells: 298.6;Oligodendrocytes: 434.4	Low cancer specificity	Detected in all			Low region specificity	Detected in all			Low immune cell specificity	Detected in single			Low lineage specificity	Detected in single			Low cancer specificity	Detected in many			Testis - Sertoli cells	Low region specificity	Detected in all			Low region specificity	Detected in all			HPA008335, HPA070756	Approved		Supported	Nucleoplasm,Nucleoli,Cytosol			Yes	No			Cluster 28: Neutrophils - Unknown function	Cluster 3: Non-specific - Unknown function	Cluster 40: Astrocytes - Astrocyte-neuron interactions	Cluster 72: Neuronal - Signal transduction	Cluster 65: Neurons - Synaptic function	271	Nucleoplasm	Nucleoli, Cytosol	HPA008335: AB_1845129, HPA070756: AB_2686306	unprognostic (1.01e-1)	unprognostic (4.77e-2)	unprognostic (1.23e-1)	unprognostic (5.64e-3)	unprognostic (4.54e-1)	unprognostic (1.95e-2)	unprognostic (7.74e-2)	unprognostic (4.51e-2)	unprognostic (4.06e-1)	unprognostic (1.11e-2)	unprognostic (3.87e-2)	unprognostic (2.69e-2)	unprognostic (1.41e-3)	unprognostic (1.67e-3)	unprognostic (2.33e-1)	unprognostic (1.06e-1)	unprognostic (3.29e-3)
FBXL5	1.2467e-77	1.34779	0.843	0.594	3.74809e-73	CD14+ Mono-like	FBL4, FBL5, FLR1	ENSG00000118564	F-box and leucine rich repeat protein 5	Q9UKA1	4	15604381-15681679	Predicted intracellular proteins	Ubl conjugation pathway			Evidence at protein level	Evidence at transcript level	Evidence at protein level	Evidence at protein level	Low tissue specificity	Detected in all			Cell type enhanced	Detected in all		Proximal tubular cells: 216.5	Low cancer specificity	Detected in all			Low region specificity	Detected in all			Immune cell enhanced	Detected in all		neutrophil: 409.3	Group enriched	Detected in all	5	dendritic cells: 108.3;granulocytes: 409.3;monocytes: 225.9	Low cancer specificity	Detected in all			Adipose visceral - Adipocytes (Visceral), Testis - Spermatocytes, Thyroid - Thyroid glandular cells	Low region specificity	Detected in all			Low region specificity	Detected in all			HPA002484	Approved										Cluster 21: Neutrophils - Unknown function	Cluster 56: Non-specific - Unknown function	Cluster 55: Non-specific - Transcription	Cluster 22: Non-specific - mRNA splicing & Cell cycle	Cluster 29: Monocytes - Innate immune response	2			HPA002484:	unprognostic (1.53e-1)	unprognostic (8.08e-2)	unprognostic (6.34e-3)	unprognostic (1.08e-3)	unprognostic (1.03e-1)	unprognostic (1.53e-1)	unprognostic (2.18e-2)	unprognostic (6.12e-2)	unprognostic (1.45e-1)	unprognostic (2.42e-2)	unprognostic (3.70e-2)	unprognostic (5.14e-2)	prognostic favorable (6.18e-5)	unprognostic (1.02e-1)	unprognostic (2.21e-1)	unprognostic (5.39e-3)	unprognostic (6.18e-2)
IGF2R	1.34882e-77	1.88409	0.676	0.274	4.0551e-73	CD14+ Mono-like	CD222, CI-M6PR, CI-MPR, CIMPR, M6P-R, MPR1, MPR300, MPRI	ENSG00000197081	Insulin like growth factor 2 receptor	P11717	6	159969082-160113507	Cancer-related genes, CD markers, Human disease related genes, Plasma proteins, Predicted intracellular proteins, Predicted membrane proteins, Transporters	Transport	Receptor	Cancer-related genes	Evidence at protein level	Evidence at protein level	Evidence at protein level	Evidence at protein level	Tissue enhanced	Detected in all		skeletal muscle: 67.0	Cell type enhanced	Detected in many		dendritic cells: 200.3;NK-cells: 202.3	Low cancer specificity	Detected in all			Low region specificity	Detected in all			Immune cell enhanced	Detected in some		neutrophil: 4.4	Low lineage specificity	Detected in many			Low cancer specificity	Detected in all			Colon - Macrophages, Lung - Neutrophil_2	Low region specificity	Detected in all			Low region specificity	Detected in all			CAB009661, HPA011332	Supported		Supported	Golgi apparatus,Vesicles						190000000	Cluster 38: Monocytes & Neutrophils - Degranulation	Cluster 19: Non-specific - Basic cellular processes	Cluster 21: Non-specific - Metabolism	Cluster 28: Non-specific - Nuclear processes	Cluster 74: Neutrophils - Degranulation	4	Golgi apparatus, Vesicles		CAB009661: AB_2122795, HPA011332: AB_1846276	prognostic unfavorable (3.01e-4)	prognostic unfavorable (2.92e-5)	unprognostic (5.83e-2)	unprognostic (1.72e-1)	unprognostic (4.15e-1)	unprognostic (3.25e-1)	unprognostic (7.32e-3)	unprognostic (2.32e-1)	unprognostic (1.62e-1)	unprognostic (1.07e-2)	unprognostic (2.37e-1)	unprognostic (1.45e-1)	unprognostic (5.74e-3)	unprognostic (1.16e-1)	unprognostic (1.46e-1)	unprognostic (1.85e-1)	prognostic unfavorable (6.08e-4)
AGTPBP1	3.61102e-77	1.25571	0.893	0.607	1.08562e-72	CD14+ Mono-like	CCP1, KIAA1035, Nna1	ENSG00000135049	ATP/GTP binding carboxypeptidase 1	Q9UPW5	9	85546539-85742029	Disease related genes, Enzymes, Potential drug targets, Predicted intracellular proteins		Carboxypeptidase, Hydrolase, Metalloprotease, Protease	Disease variant, Neurodegeneration	Evidence at protein level	Evidence at transcript level	Evidence at protein level	Evidence at protein level	Tissue enhanced	Detected in all		bone marrow: 59.5;retina: 45.1	Cell type enhanced	Detected in many		Excitatory neurons: 170.7;Inhibitory neurons: 156.2;Oligodendrocytes: 431.5	Low cancer specificity	Detected in all			Low region specificity	Detected in all			Low immune cell specificity	Detected in all			Low lineage specificity	Detected in all			Low cancer specificity	Detected in all			Testis - Early spermatids	Low region specificity	Detected in all			Low region specificity	Detected in all			HPA057208, HPA071094	Approved		Approved	Nucleoli,Vesicles							Cluster 35: Neutrophils - Protein binding	Cluster 76: Retina - Visual perception	Cluster 11: White matter - Signal transduction	Cluster 14: Myeloid leukemia - Innate immune response	Cluster 51: Oligodendrocytes - Unknown function	1	Nucleoli, Vesicles		HPA057208: AB_2683370, HPA071094:	unprognostic (2.15e-1)	unprognostic (3.78e-2)	unprognostic (4.93e-3)	unprognostic (6.12e-2)	unprognostic (1.42e-1)	unprognostic (8.95e-3)	unprognostic (1.86e-2)	unprognostic (1.65e-1)	unprognostic (1.71e-1)	unprognostic (8.26e-3)	unprognostic (5.69e-3)	unprognostic (6.31e-2)	unprognostic (3.07e-2)	unprognostic (1.11e-1)	unprognostic (1.39e-1)	unprognostic (9.60e-3)	unprognostic (1.25e-1)
OGFRL1	8.98176e-77	1.77811	0.642	0.25	2.70028e-72	CD14+ Mono-like	dJ331H24.1	ENSG00000119900	Opioid growth factor receptor like 1	Q5TC84	6	71288811-71309059	Predicted intracellular proteins		Receptor		Evidence at protein level	Evidence at transcript level	Evidence at transcript level	Evidence at protein level	Low tissue specificity	Detected in all			Cell type enhanced	Detected in many		Astrocytes: 166.3;Langerhans cells: 166.6;Macrophages: 183.3;Schwann cells: 183.9	Low cancer specificity	Detected in all			Low region specificity	Detected in all			Immune cell enhanced	Detected in many		neutrophil: 11.1	Lineage enriched	Detected in many	4	granulocytes: 11.1	Low cancer specificity	Detected in all				Low region specificity	Detected in all			Low region specificity	Detected in all			HPA027122			Approved	Nucleoplasm,Golgi apparatus							Cluster 38: Monocytes & Neutrophils - Degranulation	Cluster 9: Oligodendrocytes - Myelination	Cluster 44: Non-specific - Mixed function	Cluster 46: Lymphoma - Humoral immune response	Cluster 58: Macrophages - Innate immune response		Golgi apparatus	Nucleoplasm	HPA027122: AB_2156775	unprognostic (8.44e-3)	unprognostic (1.41e-2)	unprognostic (2.48e-1)	unprognostic (1.95e-1)	unprognostic (2.52e-1)	unprognostic (4.24e-3)	prognostic unfavorable (3.62e-4)	unprognostic (9.62e-3)	unprognostic (2.30e-2)	unprognostic (2.49e-1)	unprognostic (4.22e-2)	unprognostic (2.11e-1)	unprognostic (1.39e-2)	unprognostic (1.27e-1)	unprognostic (1.37e-1)	unprognostic (3.25e-2)	unprognostic (5.58e-3)
RAC1	9.4276e-77	0.967835	0.914	0.761	2.83431e-72	CD14+ Mono-like	p21-Rac1, Rac-1, TC-25	ENSG00000136238	Rac family small GTPase 1	P63000	7	6374527-6403967	Cancer-related genes, Disease related genes, Enzymes, Human disease related genes, Potential drug targets, Predicted intracellular proteins, RAS pathway related proteins		Hydrolase	Cancer-related genes, Disease variant, Intellectual disability	Evidence at protein level	Evidence at protein level	Evidence at protein level	Evidence at protein level	Low tissue specificity	Detected in all			Low cell type specificity	Detected in all			Low cancer specificity	Detected in all			Low region specificity	Detected in all			Low immune cell specificity	Detected in all			Low lineage specificity	Detected in all			Low cancer specificity	Detected in all			Lung - Endothelial cells, Skin - Keratinocyte (other)	Low region specificity	Detected in all			Low region specificity	Detected in all			CAB035994, HPA047820	Approved		Approved	Nucleoplasm,Nucleoli,Cytosol						3900000	Cluster 7: Non-specific - Innate immune response	Cluster 34: Non-specific - Mixed function	Cluster 28: Oligodendrocytes - Mixed function	Cluster 67: Non-specific - Unknown function	Cluster 5: Enterocytes - Absorption	59	Nucleoplasm, Cytosol	Nucleoli	CAB035994: , HPA047820: AB_2680167	unprognostic (8.66e-3)	unprognostic (2.47e-1)	unprognostic (4.00e-1)	unprognostic (2.40e-2)	unprognostic (1.88e-3)	unprognostic (4.06e-2)	prognostic unfavorable (1.74e-5)	prognostic unfavorable (4.59e-4)	unprognostic (1.59e-1)	unprognostic (2.04e-1)	prognostic unfavorable (4.57e-5)	unprognostic (3.63e-1)	prognostic unfavorable (2.11e-4)	unprognostic (1.95e-1)	unprognostic (2.11e-2)	unprognostic (4.13e-2)	unprognostic (8.72e-3)
CMIP	9.48559e-77	1.04197	0.881	0.665	2.85175e-72	CD14+ Mono-like		ENSG00000153815	C-Maf inducing protein	Q8IY22	16	81444808-81711762	Predicted intracellular proteins				Evidence at protein level	Evidence at protein level	Evidence at protein level	Evidence at protein level	Low tissue specificity	Detected in all			Low cell type specificity	Detected in many			Low cancer specificity	Detected in all			Low region specificity	Detected in all			Immune cell enhanced	Detected in some		basophil: 3.0;neutrophil: 2.4	Lineage enriched	Detected in single	4	granulocytes: 3.0	Low cancer specificity	Detected in all			Heart muscle - Endothelial cells, Skeletal muscle - Endothelial cells, Skin - Keratinocyte (other)	Low region specificity	Detected in all			Low region specificity	Detected in all			HPA054424, HPA066710	Approved		Supported	Nucleoplasm,Cytosol						83000	Cluster 35: Neutrophils - Protein binding	Cluster 45: Intestine - Digestion	Cluster 14: Neurons - Synaptic function	Cluster 68: Non-specific - Cell cycle regulation	Cluster 57: Platelets - Hemostasis	1	Nucleoplasm, Cytosol		HPA054424: AB_2682484, HPA066710: AB_2685708	unprognostic (6.84e-2)	unprognostic (1.99e-1)	unprognostic (2.89e-2)	unprognostic (3.76e-1)	unprognostic (3.02e-2)	unprognostic (9.83e-3)	unprognostic (2.28e-2)	prognostic unfavorable (9.47e-7)	unprognostic (1.60e-1)	unprognostic (1.64e-1)	unprognostic (3.10e-2)	unprognostic (6.04e-2)	unprognostic (4.12e-2)	unprognostic (3.42e-2)	unprognostic (9.08e-2)	prognostic unfavorable (1.05e-4)	unprognostic (1.59e-1)
BASP1	1.99482e-76	2.13133	0.53	0.137	5.99722e-72	CD14+ Mono-like	CAP-23, CAP23, NAP-22, NAP22	ENSG00000176788	Brain abundant membrane attached signal protein 1	P80723	5	17065598-17276843	Plasma proteins, Predicted intracellular proteins, Transporters				Evidence at protein level	Evidence at protein level	Evidence at protein level	Evidence at protein level	Tissue enhanced	Detected in all		brain: 384.5;epididymis: 295.9	Cell type enhanced	Detected in many		Langerhans cells: 534.7;monocytes: 1184.0;Muller glia cells: 673.2;Schwann cells: 458.4;Syncytiotrophoblasts: 880.3	Low cancer specificity	Detected in all			Low region specificity	Detected in all			Immune cell enriched	Detected in many	5	neutrophil: 128.9	Lineage enriched	Detected in many	16	granulocytes: 128.9	Cancer enhanced	Detected in all		Adrenocortical cancer: 573.1	Prostate - Prostate glandular cells	Low region specificity	Detected in all			Low region specificity	Detected in all			HPA045218, HPA050333	Enhanced		Enhanced	Plasma membrane						63000000	Cluster 21: Neutrophils - Unknown function	Cluster 50: Epididymis - Male reproductive secretion	Cluster 53: Neurons - Mixed function	Cluster 7: Liver cancer - Metabolism	Cluster 74: Neutrophils - Degranulation	1	Plasma membrane		HPA045218: AB_2679263, HPA050333: AB_2681090	unprognostic (3.35e-2)	unprognostic (3.13e-2)	unprognostic (1.04e-1)	unprognostic (1.32e-1)	unprognostic (2.78e-1)	prognostic unfavorable (5.63e-4)	unprognostic (2.40e-1)	unprognostic (1.02e-2)	unprognostic (2.39e-1)	unprognostic (1.89e-1)	unprognostic (2.52e-1)	unprognostic (2.31e-1)	prognostic unfavorable (5.25e-11)	unprognostic (1.95e-3)	unprognostic (1.04e-1)	unprognostic (3.61e-2)	unprognostic (1.70e-1)
DAZAP2	2.76996e-76	1.0711	0.884	0.678	8.3276e-72	CD14+ Mono-like	KIAA0058	ENSG00000183283	DAZ associated protein 2	Q15038	12	51238724-51271362	Predicted intracellular proteins				Evidence at protein level	Evidence at protein level	Evidence at protein level	Evidence at protein level	Low tissue specificity	Detected in all			Low cell type specificity	Detected in all			Low cancer specificity	Detected in all			Low region specificity	Detected in all			Low immune cell specificity	Detected in all			Low lineage specificity	Detected in all			Low cancer specificity	Detected in all			Thyroid - Thyroid glandular cells	Low region specificity	Detected in all			Low region specificity	Detected in all			HPA045940			Supported	Nuclear speckles							Cluster 38: Monocytes & Neutrophils - Degranulation	Cluster 77: Bone marrow - Cell proliferation	Cluster 28: Oligodendrocytes - Mixed function	Cluster 38: Non-specific - Transcription	Cluster 29: Monocytes - Innate immune response	124	Nuclear speckles		HPA045940: AB_2679506	unprognostic (1.00e-2)	unprognostic (3.13e-2)	unprognostic (7.35e-2)	unprognostic (3.44e-2)	unprognostic (1.00e-1)	unprognostic (5.47e-2)	unprognostic (4.75e-3)	unprognostic (8.43e-2)	unprognostic (4.75e-2)	unprognostic (3.30e-1)	unprognostic (5.80e-2)	unprognostic (1.42e-1)	prognostic favorable (3.94e-9)	unprognostic (1.79e-1)	unprognostic (2.40e-1)	unprognostic (3.04e-1)	unprognostic (5.84e-3)
OSCAR	2.80403e-76	2.03026	0.539	0.17	8.43005e-72	CD14+ Mono-like		ENSG00000170909	Osteoclast associated Ig-like receptor	Q8IYS5	19	54094668-54102692	Predicted intracellular proteins, Predicted membrane proteins		Receptor		Evidence at protein level	Evidence at transcript level	Evidence at protein level	Evidence at protein level	Group enriched	Detected in many	5	bone marrow: 13.2;lung: 27.5;lymphoid tissue: 29.0	Group enriched	Detected in some	5	Hofbauer cells: 49.4;Kupffer cells: 23.7;Langerhans cells: 16.0;Macrophages: 41.3;monocytes: 33.6	Low cancer specificity	Detected in all			Low region specificity	Detected in all			Group enriched	Detected in many	35	classical monocyte: 41.9;eosinophil: 26.4;intermediate monocyte: 28.1;myeloid DC: 19.6;neutrophil: 38.8;non-classical monocyte: 26.7	Group enriched	Detected in many	77	dendritic cells: 19.6;granulocytes: 38.8;monocytes: 41.9	Group enriched	Detected in some	4	Leukemia: 8.2;ovarian cancer: 2.5;thyroid cancer: 5.9	Adipose subcutaneous - Macrophages, Kidney - Macrophages	Not detected	Not detected			Low region specificity	Detected in all			HPA073996			Approved	Nucleoplasm,Plasma membrane,Cytosol	Intracellular and membrane	Receptor				84000000	Cluster 7: Non-specific - Innate immune response	Cluster 81: Lymphoid tissue & Bone marrow - Innate immune response	Cluster 53: Neurons - Mixed function	Cluster 14: Myeloid leukemia - Innate immune response	Cluster 58: Macrophages - Innate immune response		Nucleoplasm, Plasma membrane, Cytosol		HPA073996:	unprognostic (9.09e-2)	unprognostic (6.79e-3)	unprognostic (8.47e-3)	unprognostic (2.14e-1)	unprognostic (2.12e-2)	unprognostic (9.04e-2)	unprognostic (1.39e-1)	unprognostic (3.86e-1)	unprognostic (8.57e-2)	unprognostic (1.15e-1)	unprognostic (2.05e-2)	unprognostic (3.01e-1)	prognostic unfavorable (2.71e-5)	unprognostic (1.84e-1)	unprognostic (2.88e-2)	unprognostic (9.69e-2)	unprognostic (4.28e-2)
ATP6V0D1	9.47838e-76	1.5598	0.722	0.393	2.84958e-71	CD14+ Mono-like	ATP6D, ATP6DV, P39, VATX, Vma6, VPATPD	ENSG00000159720	ATPase H+ transporting V0 subunit d1	P61421	16	67438014-67481181	Metabolic proteins, Plasma proteins, Predicted intracellular proteins, Transporters	Cilium biogenesis/degradation, Hydrogen ion transport, Ion transport, Transport			Evidence at protein level	Evidence at transcript level	Evidence at protein level	Evidence at protein level	Low tissue specificity	Detected in all			Cell type enhanced	Detected in all		Hofbauer cells: 382.2;Syncytiotrophoblasts: 352.7	Low cancer specificity	Detected in all			Low region specificity	Detected in all			Low immune cell specificity	Detected in all			Low lineage specificity	Detected in all			Low cancer specificity	Detected in all			Adipose subcutaneous - Macrophages, Adipose visceral - Macrophages, Stomach - Macrophages, Testis - Early spermatids	Low region specificity	Detected in all			Low region specificity	Detected in all			HPA016938	Uncertain										Cluster 38: Monocytes & Neutrophils - Degranulation	Cluster 54: Non-specific - Basic cellular processes	Cluster 1: Neurons - Mixed function	Cluster 68: Non-specific - Cell cycle regulation	Cluster 58: Macrophages - Innate immune response	6			HPA016938: AB_1845191	unprognostic (1.12e-2)	unprognostic (1.08e-2)	unprognostic (1.97e-1)	unprognostic (4.79e-3)	unprognostic (8.57e-2)	unprognostic (2.93e-1)	unprognostic (1.20e-2)	unprognostic (8.30e-2)	unprognostic (3.68e-1)	unprognostic (2.02e-1)	prognostic favorable (1.20e-5)	unprognostic (5.72e-3)	prognostic favorable (1.76e-8)	unprognostic (2.72e-1)	unprognostic (6.42e-2)	unprognostic (2.63e-2)	unprognostic (4.33e-3)
FAM49B	3.49726e-75	0.840606	0.961	0.854	1.05142e-70	CD14+ Mono-like
ARAP1	2.06524e-74	1.76246	0.595	0.218	6.20895e-70	CD14+ Mono-like	CENTD2	ENSG00000186635	ArfGAP with RhoGAP domain, ankyrin repeat and PH domain 1	Q96P48	11	72685069-72793599	Predicted intracellular proteins		GTPase activation		Evidence at protein level	Evidence at protein level	Evidence at protein level	Evidence at protein level	Low tissue specificity	Detected in all			Cell type enhanced	Detected in many		monocytes: 74.6	Low cancer specificity	Detected in all			Low region specificity	Detected in all			Low immune cell specificity	Detected in all			Low lineage specificity	Detected in all			Low cancer specificity	Detected in all			Testis - Endothelial cells	Low region specificity	Detected in all			Low region specificity	Detected in all			CAB020703, HPA070383	Approved		Approved	Nucleoplasm,Vesicles,Plasma membrane,Cytosol						36000	Cluster 37: Monocytes & Neutrophils - Innate immune response	Cluster 81: Lymphoid tissue & Bone marrow - Innate immune response	Cluster 36: Choroid plexus - Mixed function	Cluster 24: Non-specific - Unknown function	Cluster 58: Macrophages - Innate immune response	2	Nucleoplasm, Plasma membrane	Vesicles, Cytosol	CAB020703: , HPA070383: AB_2686262	unprognostic (3.60e-2)	unprognostic (7.68e-2)	unprognostic (6.19e-2)	unprognostic (5.98e-2)	unprognostic (5.76e-2)	unprognostic (1.64e-2)	prognostic unfavorable (6.45e-4)	unprognostic (4.01e-2)	unprognostic (4.07e-1)	unprognostic (5.95e-2)	prognostic favorable (2.04e-5)	unprognostic (1.84e-1)	unprognostic (1.05e-3)	unprognostic (6.93e-2)	unprognostic (2.57e-2)	prognostic favorable (6.41e-4)	unprognostic (7.56e-3)
SLC2A3	2.81104e-74	1.79229	0.733	0.41	8.4511e-70	CD14+ Mono-like	GLUT3	ENSG00000059804	Solute carrier family 2 member 3	P11169	12	7919230-7936187	Metabolic proteins, Predicted membrane proteins, Transporters	Sugar transport, Transport			Evidence at protein level	Evidence at protein level	Evidence at protein level	Evidence at protein level	Tissue enhanced	Detected in all		bone marrow: 423.6	Cell type enhanced	Detected in many		Adipocytes: 355.7;B-cells: 326.6;Endothelial cells: 368.2;Extravillous trophoblasts: 416.7;granulocytes: 423.8;Langerhans cells: 744.0;Macrophages: 332.2;Schwann cells: 322.6;T-cells: 353.6	Cancer enriched	Detected in all	7	testis cancer: 107.9	Low region specificity	Detected in all			Group enriched	Detected in many	7	basophil: 166.9;neutrophil: 225.3	Lineage enriched	Detected in all	9	granulocytes: 225.3	Cancer enriched	Detected in many	7	testis cancer: 1031.5										CAB002763, HPA006539	Approved		Supported	Plasma membrane							Cluster 35: Neutrophils - Protein binding	Cluster 81: Lymphoid tissue & Bone marrow - Innate immune response	Cluster 1: Neurons - Mixed function	Cluster 34: Testis cancer - Unknown function	Cluster 29: Monocytes - Innate immune response	1	Plasma membrane		CAB002763: , HPA006539: AB_1078984	unprognostic (9.20e-2)	unprognostic (9.63e-3)	prognostic unfavorable (8.58e-4)	unprognostic (2.65e-1)	unprognostic (5.29e-3)	unprognostic (2.16e-3)	unprognostic (1.12e-1)	unprognostic (8.27e-2)	unprognostic (2.35e-1)	unprognostic (3.83e-2)	unprognostic (8.47e-3)	unprognostic (5.40e-2)	prognostic unfavorable (6.36e-8)	prognostic unfavorable (2.89e-5)	unprognostic (1.70e-1)	unprognostic (1.14e-2)	unprognostic (2.91e-3)
OAZ1	4.18349e-74	0.883561	0.968	0.863	1.25772e-69	CD14+ Mono-like	AZ1, AZI, MGC138338, OAZ	ENSG00000104904	Ornithine decarboxylase antizyme 1	P54368	19	2269509-2273490	Plasma proteins, Predicted intracellular proteins	Polyamine biosynthesis, Transport			Evidence at protein level	Evidence at transcript level	Evidence at protein level	Evidence at protein level	Low tissue specificity	Detected in all			Cell type enhanced	Detected in all		Langerhans cells: 3149.4	Low cancer specificity	Detected in all			Low region specificity	Detected in all			Low immune cell specificity	Detected in all			Low lineage specificity	Detected in all			Low cancer specificity	Detected in all			Adipose subcutaneous - Macrophages	Low region specificity	Detected in all			Low region specificity	Detected in all			HPA009291	Uncertain		Approved	Vesicles,Centriolar satellite							Cluster 26: Monocytes - Plasma membrane proteins	Cluster 54: Non-specific - Basic cellular processes	Cluster 14: Neurons - Synaptic function	Cluster 14: Myeloid leukemia - Innate immune response	Cluster 57: Platelets - Hemostasis	2	Vesicles	Centriolar satellite	HPA009291: AB_1079519	unprognostic (2.37e-1)	unprognostic (9.69e-3)	unprognostic (1.72e-1)	unprognostic (6.04e-3)	unprognostic (9.41e-2)	unprognostic (1.90e-1)	prognostic unfavorable (1.73e-4)	unprognostic (3.75e-2)	unprognostic (3.19e-2)	unprognostic (6.22e-2)	prognostic favorable (4.10e-5)	unprognostic (3.58e-2)	unprognostic (2.40e-1)	unprognostic (8.37e-2)	unprognostic (1.72e-1)	unprognostic (2.44e-2)	unprognostic (6.01e-2)
GLRX	4.68983e-74	1.70126	0.689	0.344	1.40995e-69	CD14+ Mono-like	GRX, GRX1	ENSG00000173221	Glutaredoxin	P35754	5	95751319-95822726	Metabolic proteins, Plasma proteins, Predicted intracellular proteins	Electron transport, Transport			Evidence at protein level	Evidence at protein level	Evidence at protein level	Evidence at protein level	Tissue enhanced	Detected in all		skeletal muscle: 749.7	Cell type enhanced	Detected in many		Distal tubular cells: 620.8;Extravillous trophoblasts: 899.4;Oocytes: 773.5;Proximal enterocytes: 995.4;Proximal tubular cells: 977.5	Low cancer specificity	Detected in all			Low region specificity	Detected in all			Low immune cell specificity	Detected in all			Low lineage specificity	Detected in all			Low cancer specificity	Detected in all			Kidney - Proximal tubular cells, Thyroid - Macrophages	Low region specificity	Detected in all			Low region specificity	Detected in all			CAB008634, HPA046431, CAB069419	Approved		Supported	Plasma membrane,Cytosol						6300000	Cluster 29: Non-specific - Unknown function	Cluster 19: Non-specific - Basic cellular processes	Cluster 10: Cerebellum - Nucleic acid binding	Cluster 64: Connective tissue cells - ECM organization	Cluster 22: Proximal enterocytes - Digestion	1	Plasma membrane, Cytosol		CAB008634: AB_1616672, CAB069419: AB_1616670, HPA046431: AB_2679663	unprognostic (1.69e-1)	unprognostic (1.32e-1)	unprognostic (1.94e-2)	unprognostic (4.81e-2)	unprognostic (2.01e-2)	unprognostic (2.22e-2)	unprognostic (8.62e-3)	unprognostic (9.31e-3)	unprognostic (1.99e-2)	unprognostic (1.65e-2)	unprognostic (2.34e-1)	unprognostic (1.82e-1)	unprognostic (8.11e-2)	unprognostic (2.18e-1)	unprognostic (1.03e-1)	unprognostic (2.61e-1)	unprognostic (2.61e-1)
SOD2	5.24934e-74	1.90719	0.826	0.576	1.57816e-69	CD14+ Mono-like	GC1, GClnc1, IPOB, MnSOD	ENSG00000291237	Superoxide dismutase 2	P04179	6	159669069-159762529	Cancer-related genes, Disease related genes, Enzymes, Human disease related genes, Plasma proteins, Potential drug targets, Predicted intracellular proteins		Oxidoreductase	Cancer-related genes	Evidence at protein level	Evidence at protein level	Evidence at protein level	Evidence at protein level	Tissue enhanced	Detected in all		bone marrow: 1069.8									Low region specificity	Detected in all			Immune cell enriched	Detected in all	10	neutrophil: 4504.9	Lineage enriched	Detected in all	10	granulocytes: 4504.9	Low cancer specificity	Detected in all				Low region specificity	Detected in all			Low region specificity	Detected in all			HPA001814	Supported		Supported	Mitochondria						55000000	Cluster 4: Neutrophils - Degranulation		Cluster 12: Non-specific - Vasculature	Cluster 53: Squamous epithelial cells - Keratinization		1	Mitochondria		HPA001814: AB_1080134
DPYSL2	6.19789e-74	1.96232	0.577	0.21	1.86333e-69	CD14+ Mono-like	CRMP2, DHPRP2, DRP-2, DRP2	ENSG00000092964	Dihydropyrimidinase like 2	Q16555	8	26514031-26658178	Metabolic proteins, Plasma proteins, Predicted intracellular proteins	Differentiation, Neurogenesis	Developmental protein		Evidence at protein level	Evidence at protein level	Evidence at protein level	Evidence at protein level	Tissue enhanced	Detected in all		brain: 242.5	Cell type enhanced	Detected in many		Adipocytes: 377.8;Oligodendrocytes: 341.8	Cancer enhanced	Detected in all		glioma: 89.3	Low region specificity	Detected in all			Group enriched	Detected in many	5	classical monocyte: 65.8;intermediate monocyte: 74.5;myeloid DC: 71.2;non-classical monocyte: 49.0;plasmacytoid DC: 42.3	Group enriched	Detected in all	5	dendritic cells: 71.2;monocytes: 74.5	Low cancer specificity	Detected in all			Adipose visceral - Adipose progenitor cells, Prostate - Fibroblasts	Low region specificity	Detected in all			Low region specificity	Detected in all			HPA002381, CAB018719	Supported		Supported	Plasma membrane,Cytosol						3200000	Cluster 2: Dendritic cells - Unknown function	Cluster 9: Oligodendrocytes - Myelination	Cluster 28: Oligodendrocytes - Mixed function	Cluster 44: Connective tissue cells - ECM organization	Cluster 28: Dendritic cells - Antigen presentation	7	Cytosol	Plasma membrane	CAB018719: AB_2085366, HPA002381: AB_1847244	unprognostic (2.88e-2)	unprognostic (1.01e-2)	unprognostic (9.51e-2)	unprognostic (3.16e-3)	unprognostic (8.23e-2)	unprognostic (1.68e-2)	unprognostic (1.51e-1)	unprognostic (9.95e-3)	unprognostic (5.48e-2)	unprognostic (1.39e-1)	unprognostic (1.79e-2)	unprognostic (4.13e-2)	unprognostic (5.58e-2)	unprognostic (9.32e-3)	unprognostic (1.23e-1)	unprognostic (3.27e-2)	prognostic unfavorable (5.41e-5)
CASP1	6.35576e-74	1.8791	0.611	0.231	1.9108e-69	CD14+ Mono-like	ICE, IL1BC	ENSG00000137752	Caspase 1	P29466	11	105025397-105035250	Cancer-related genes, Enzymes, Predicted intracellular proteins	Apoptosis	Hydrolase, Protease, Thiol protease	Cancer-related genes	Evidence at protein level	Evidence at protein level	Evidence at protein level	Evidence at protein level	Tissue enhanced	Detected in many		intestine: 125.9;lymphoid tissue: 88.5	Cell type enhanced	Detected in many		Hofbauer cells: 147.2;Kupffer cells: 93.9;Langerhans cells: 151.1;Macrophages: 115.9;monocytes: 201.9;Proximal enterocytes: 116.1	Low cancer specificity	Detected in all			Low region specificity	Detected in all			Low immune cell specificity	Detected in all			Low lineage specificity	Detected in all			Low cancer specificity	Detected in many			Thyroid - T-cells	Region enhanced	Detected in all		olfactory bulb: 18.4	Low region specificity	Detected in all			CAB002685, HPA003056	Approved		Supported	Nucleoplasm,Cytosol							Cluster 37: Monocytes & Neutrophils - Innate immune response	Cluster 25: Small intestine - Absorption	Cluster 12: Non-specific - Vasculature	Cluster 31: Non-specific - Antiviral immune response	Cluster 29: Monocytes - Innate immune response	9	Cytosol	Nucleoplasm	CAB002685: , HPA003056: AB_1846037	unprognostic (1.21e-3)	unprognostic (3.02e-1)	unprognostic (9.47e-3)	unprognostic (1.43e-1)	unprognostic (1.47e-1)	unprognostic (1.21e-1)	unprognostic (5.24e-2)	unprognostic (1.97e-1)	unprognostic (1.66e-1)	unprognostic (6.67e-2)	unprognostic (2.75e-2)	unprognostic (1.35e-1)	prognostic unfavorable (3.11e-4)	unprognostic (9.03e-2)	unprognostic (2.30e-2)	unprognostic (3.18e-1)	unprognostic (5.19e-2)
DOCK5	7.79503e-74	1.11908	0.901	0.671	2.3435e-69	CD14+ Mono-like	FLJ21034	ENSG00000147459	Dedicator of cytokinesis 5	Q9H7D0	8	25184689-25418082	Predicted intracellular proteins		Guanine-nucleotide releasing factor		Evidence at protein level	Evidence at protein level	Evidence at protein level	Evidence at protein level	Low tissue specificity	Detected in all			Cell type enriched	Detected in many	5	Oligodendrocytes: 734.9	Low cancer specificity	Detected in all			Low region specificity	Detected in all			Immune cell enhanced	Detected in many		neutrophil: 30.7	Lineage enriched	Detected in many	4	granulocytes: 30.7	Low cancer specificity	Detected in all			Thyroid - Thyroid glandular cells	Low region specificity	Detected in all			Low region specificity	Detected in all			HPA017719, HPA056837	Approved		Enhanced	Cytosol			No	No			Cluster 35: Neutrophils - Protein binding	Cluster 81: Lymphoid tissue & Bone marrow - Innate immune response	Cluster 11: White matter - Signal transduction	Cluster 53: Squamous epithelial cells - Keratinization	Cluster 51: Oligodendrocytes - Unknown function	1	Cytosol		HPA017719: AB_1847820, HPA056837: AB_2683253	unprognostic (2.16e-1)	unprognostic (3.55e-3)	unprognostic (1.25e-2)	prognostic favorable (1.91e-4)	unprognostic (8.44e-2)	unprognostic (1.24e-1)	unprognostic (2.61e-2)	unprognostic (2.88e-2)	unprognostic (1.69e-2)	unprognostic (4.21e-2)	unprognostic (4.18e-3)	unprognostic (3.00e-1)	prognostic unfavorable (1.18e-6)	unprognostic (2.81e-1)	unprognostic (3.07e-1)	unprognostic (1.30e-2)	unprognostic (2.25e-1)
ZNF385A	8.01814e-74	2.18078	0.519	0.15	2.41057e-69	CD14+ Mono-like	DKFZp586G1122, Hzf, ZFP385, ZNF385	ENSG00000161642	Zinc finger protein 385A	Q96PM9	12	54369133-54391298	Predicted intracellular proteins	DNA damage, Transcription, Transcription regulation, Translation regulation	DNA-binding, RNA-binding		Evidence at protein level	Evidence at protein level	Evidence at protein level	Evidence at protein level	Tissue enhanced	Detected in all		retina: 242.9;skin 1: 154.7	Cell type enhanced	Detected in many		Bipolar cells: 204.9;Cone photoreceptor cells: 356.8;Muller glia cells: 137.9;Rod photoreceptor cells: 192.8	Low cancer specificity	Detected in all			Low region specificity	Detected in all			Group enriched	Detected in many	10	classical monocyte: 29.3;intermediate monocyte: 32.9;myeloid DC: 32.0;non-classical monocyte: 26.0	Group enriched	Detected in many	11	dendritic cells: 32.0;monocytes: 32.9	Low cancer specificity	Detected in all			Skin - Keratinocyte (other)	Low region specificity	Detected in all			Low region specificity	Detected in all			HPA076214			Supported	Nucleoplasm,Cytosol							Cluster 26: Monocytes - Plasma membrane proteins	Cluster 17: Neuronal - Synaptic function	Cluster 19: Astrocytes - Mixed function	Cluster 11: Neuronal - Sensory perception	Cluster 66: Photoreceptor cells - Visual perception		Cytosol	Nucleoplasm	HPA076214:	unprognostic (8.56e-2)	unprognostic (1.43e-1)	prognostic unfavorable (5.20e-4)	unprognostic (6.70e-2)	unprognostic (1.07e-2)	unprognostic (1.79e-3)	unprognostic (2.30e-2)	unprognostic (1.21e-1)	unprognostic (2.75e-1)	unprognostic (1.30e-1)	unprognostic (1.42e-1)	unprognostic (2.12e-1)	prognostic unfavorable (9.75e-5)	unprognostic (1.00e-1)	unprognostic (3.68e-2)	unprognostic (2.43e-1)	unprognostic (6.07e-3)
TUT7	4.13383e-73	1.43942	0.753	0.485	1.2428e-68	CD14+ Mono-like	FLJ13409, KIAA1711, PAPD6, TENT3B, ZCCHC6	ENSG00000083223	Terminal uridylyl transferase 7	Q5VYS8	9	86287733-86354454	Enzymes, Metabolic proteins, Predicted intracellular proteins		Nucleotidyltransferase, Transferase		Evidence at protein level	Evidence at protein level	Evidence at protein level	Evidence at protein level	Low tissue specificity	Detected in all			Cell type enhanced	Detected in all		Glandular and luminal cells: 167.7;monocytes: 260.0	Low cancer specificity	Detected in all			Low region specificity	Detected in all			Immune cell enhanced	Detected in all		neutrophil: 115.2	Group enriched	Detected in all	5	granulocytes: 115.2;monocytes: 48.2	Low cancer specificity	Detected in all			Prostate - Prostate glandular cells, Skin - Keratinocyte (other), Testis - Early spermatids, Testis - Late spermatids	Low region specificity	Detected in all							HPA020615, HPA020620	Approved		Supported	Nucleoplasm,Cytosol							Cluster 35: Neutrophils - Protein binding	Cluster 37: Liver & Intestine - Lipid metabolism	Cluster 50: Non-specific - Nucleic acid binding	Cluster 43: Non-specific - Basic cellular processes	Cluster 37: Glandular & Luminal cells - Unknown function		Cytosol	Nucleoplasm	HPA020615: AB_1858983, HPA020620: AB_1858984	unprognostic (1.10e-1)	unprognostic (1.36e-1)	unprognostic (1.64e-1)	unprognostic (1.26e-2)	unprognostic (3.66e-1)	unprognostic (1.39e-1)	unprognostic (4.11e-2)	unprognostic (2.49e-2)	unprognostic (4.43e-2)	unprognostic (6.51e-2)	unprognostic (1.91e-2)	unprognostic (3.07e-1)	unprognostic (5.79e-3)	unprognostic (1.59e-2)	unprognostic (1.13e-1)	unprognostic (4.14e-2)	unprognostic (1.40e-1)
GLIPR1	4.61571e-73	1.16611	0.856	0.57	1.38767e-68	CD14+ Mono-like	GliPR, RTVP1	ENSG00000139278	GLI pathogenesis related 1	P48060	12	75480753-75503863	Metabolic proteins, Predicted intracellular proteins, Predicted membrane proteins, Transporters				Evidence at protein level	Evidence at transcript level	Evidence at protein level	Evidence at protein level	Low tissue specificity	Detected in all			Cell type enhanced	Detected in many		dendritic cells: 312.6;Extravillous trophoblasts: 473.6;Hofbauer cells: 307.5;Kupffer cells: 228.0;Langerhans cells: 487.0;Macrophages: 267.3;monocytes: 215.7	Low cancer specificity	Detected in all			Low region specificity	Detected in all			Low immune cell specificity	Detected in all			Low lineage specificity	Detected in all			Low cancer specificity	Detected in all			Adipose subcutaneous - Macrophages	Low region specificity	Detected in many			Low region specificity	Detected in all			HPA011014	Approved				Intracellular and membrane	No annotated function				64000	Cluster 38: Monocytes & Neutrophils - Degranulation	Cluster 70: Lymphoid tissue - Immune response	Cluster 20: Macrophages & Microglia - Immune response	Cluster 64: Connective tissue cells - ECM organization	Cluster 4: Extravillous trophoblasts - Unknown function	1			HPA011014: AB_1849714	unprognostic (2.32e-3)	unprognostic (1.25e-2)	unprognostic (1.88e-1)	unprognostic (1.41e-2)	unprognostic (2.19e-1)	unprognostic (3.31e-1)	unprognostic (2.32e-3)	unprognostic (4.09e-1)	unprognostic (7.58e-2)	unprognostic (3.10e-1)	unprognostic (7.23e-2)	unprognostic (1.54e-1)	prognostic unfavorable (8.69e-9)	unprognostic (9.06e-3)	unprognostic (5.08e-2)	unprognostic (2.07e-2)	unprognostic (1.24e-1)
FLNA	8.5032e-73	1.23243	0.823	0.544	2.5564e-68	CD14+ Mono-like	ABP-280, FLN, FLN1, OPD1, OPD2	ENSG00000196924	Filamin A	P21333	X	154348524-154374634	Disease related genes, Human disease related genes, Plasma proteins, Potential drug targets, Predicted intracellular proteins, Transporters	Cilium biogenesis/degradation	Actin-binding	Deafness, Disease variant	Evidence at protein level	Evidence at protein level	Evidence at protein level	Evidence at protein level	Tissue enhanced	Detected in all		endometrium 1: 1162.8;intestine: 1412.7	Cell type enhanced	Detected in many		Alveolar cells type 1: 636.6;monocytes: 495.4;Peritubular cells: 475.9;Smooth muscle cells: 758.4	Low cancer specificity	Detected in all			Low region specificity	Detected in all			Low immune cell specificity	Detected in all			Low lineage specificity	Detected in all			Low cancer specificity	Detected in all			Adipose subcutaneous - Smooth muscle cells, Adipose visceral - Smooth muscle cells, Breast - Smooth muscle cells, Colon - Smooth muscle cells, Lung - Smooth muscle cells, Prostate - Smooth muscle cells, Skeletal muscle - Smooth muscle cells, Thyroid - Smooth muscle cells	Low region specificity	Detected in all			Low region specificity	Detected in all			CAB000356, HPA000368, HPA001016, HPA001115, HPA002925	Enhanced	Approved	Enhanced	Plasma membrane,Actin filaments,Cytosol						730000000	Cluster 33: Non-specific - ATP binding	Cluster 41: Smooth muscle tissue - ECM organization	Cluster 12: Non-specific - Vasculature	Cluster 36: Non-specific - mRNA processing	Cluster 32: Smooth muscle cells - Muscle contraction	18	Plasma membrane, Actin filaments, Cytosol		CAB000356: , HPA000368: AB_2797215, HPA001016: , HPA001115: AB_1078871, HPA002925: AB_1078869	unprognostic (1.39e-1)	unprognostic (9.40e-3)	prognostic unfavorable (7.37e-4)	unprognostic (3.68e-2)	unprognostic (2.55e-1)	unprognostic (6.05e-3)	unprognostic (5.08e-2)	unprognostic (1.08e-1)	unprognostic (6.02e-2)	unprognostic (1.30e-1)	unprognostic (3.23e-2)	unprognostic (9.58e-2)	prognostic unfavorable (1.54e-6)	unprognostic (5.49e-3)	unprognostic (1.78e-1)	unprognostic (1.62e-1)	prognostic unfavorable (3.88e-4)
LGALS1	1.02544e-72	0.891103	0.955	0.661	3.08287e-68	CD14+ Mono-like	GBP	ENSG00000100097	Galectin 1	P09382	22	37675636-37679802	Plasma proteins, Predicted intracellular proteins, Predicted secreted proteins	Apoptosis			Evidence at protein level	Evidence at protein level	Evidence at protein level	Evidence at protein level	Low tissue specificity	Detected in all			Cell type enhanced	Detected in all		Endometrial stromal cells: 3194.1;Hofbauer cells: 4231.1;Langerhans cells: 5027.3;Pancreatic endocrine cells: 4019.1	Low cancer specificity	Detected in all			Low region specificity	Detected in all			Low immune cell specificity	Detected in all			Low lineage specificity	Detected in all			Low cancer specificity	Detected in all			Breast - Adipocytes (Breast), Stomach - Fibroblasts, Thyroid - Fibroblasts	Low region specificity	Detected in all			Region enhanced	Detected in all		spinal cord: 2024.9	HPA000646, HPA001130, CAB002157	Enhanced		Supported	Cytosol	Secreted to blood	Other	No	Yes	10000000	20000000	Cluster 26: Monocytes - Plasma membrane proteins	Cluster 41: Smooth muscle tissue - ECM organization	Cluster 45: Non-specific - Mixed function	Cluster 66: Non-specific - Mitochondria	Cluster 15: Non-specific - Mixed function	9	Cytosol		CAB002157: AB_563734, HPA000646: AB_1078935, HPA001130: AB_2756311	unprognostic (1.65e-1)	unprognostic (8.13e-2)	unprognostic (5.13e-2)	prognostic favorable (2.36e-5)	unprognostic (6.38e-2)	unprognostic (2.67e-3)	prognostic unfavorable (3.06e-4)	unprognostic (3.22e-3)	unprognostic (4.91e-3)	unprognostic (2.51e-1)	unprognostic (6.16e-3)	unprognostic (8.06e-2)	prognostic unfavorable (1.18e-10)	unprognostic (2.24e-2)	unprognostic (8.13e-2)	unprognostic (9.47e-2)	prognostic unfavorable (5.10e-4)
DNAJC5	7.35872e-72	1.50813	0.722	0.365	2.21233e-67	CD14+ Mono-like	CLN4, DNAJC5A, FLJ00118, FLJ13070	ENSG00000101152	DnaJ heat shock protein family (Hsp40) member C5	Q9H3Z4	20	63895126-63936031	Disease related genes, Human disease related genes, Predicted membrane proteins		Chaperone	Disease variant, Neurodegeneration, Neuronal ceroid lipofuscinosis	Evidence at protein level	Evidence at protein level	Evidence at protein level	Evidence at protein level	Tissue enhanced	Detected in all		brain: 71.4	Cell type enhanced	Detected in all		Late spermatids: 125.9	Low cancer specificity	Detected in all			Low region specificity	Detected in all			Low immune cell specificity	Detected in many			Low lineage specificity	Detected in all			Low cancer specificity	Detected in all			Testis - Sertoli cells, Thyroid - Thyroid glandular cells	Low region specificity	Detected in all			Low region specificity	Detected in all			HPA012139, HPA012737, HPA013154	Approved		Supported	Golgi apparatus,Vesicles,Plasma membrane							Cluster 10: Non-specific - Membrane trafficking	Cluster 22: Brain - Synaptic signal transduction	Cluster 1: Neurons - Mixed function	Cluster 62: Non-specific - Plasma proteins	Cluster 63: Late spermatids - Spermatogenesis	3	Golgi apparatus, Plasma membrane	Vesicles	HPA012139: , HPA012737: AB_1847293, HPA013154: AB_1847292	unprognostic (9.96e-3)	unprognostic (2.75e-1)	unprognostic (3.91e-1)	unprognostic (3.61e-2)	unprognostic (1.65e-1)	unprognostic (3.47e-2)	prognostic unfavorable (8.82e-6)	unprognostic (3.04e-2)	unprognostic (2.73e-1)	unprognostic (2.65e-2)	unprognostic (1.78e-3)	unprognostic (1.51e-1)	prognostic favorable (7.70e-6)	unprognostic (2.24e-2)	unprognostic (3.54e-2)	unprognostic (4.28e-3)	unprognostic (1.08e-2)
CSF2RA	9.4006e-72	1.59513	0.717	0.33	2.8262e-67	CD14+ Mono-like	alphaGMR, CD116, CSF2R	ENSG00000198223	Colony stimulating factor 2 receptor subunit alpha	P15509	X	1268800-1310381	Cancer-related genes, CD markers, Disease related genes, FDA approved drug targets, Human disease related genes, Predicted membrane proteins, Predicted secreted proteins		Receptor	Cancer-related genes, Disease variant, FDA approved drug targets	Evidence at protein level	Evidence at transcript level	Evidence at protein level	Evidence at protein level	Tissue enhanced	Detected in many		placenta: 61.6	Cell type enhanced	Detected in many		Cytotrophoblasts: 243.7;Extravillous trophoblasts: 130.8;Langerhans cells: 703.6;Macrophages: 108.0;Schwann cells: 140.4;Syncytiotrophoblasts: 345.1	Low cancer specificity	Detected in all			Low region specificity	Detected in all			Immune cell enhanced	Detected in many		neutrophil: 319.8	Group enriched	Detected in all	29	dendritic cells: 170.1;granulocytes: 319.8;monocytes: 160.9	Cancer enriched	Detected in many	7	Adrenocortical cancer: 111.7	Adipose subcutaneous - Adipocytes (Subcutaneous), Pancreas - Macrophages, Skeletal muscle - Macrophages, Thyroid - T-cells	Low region specificity	Detected in single							CAB016148	Uncertain				Secreted to blood	Receptor				13000000	Cluster 38: Monocytes & Neutrophils - Degranulation	Cluster 58: Placenta - Pregnancy	Cluster 20: Macrophages & Microglia - Immune response	Cluster 34: Testis cancer - Unknown function	Cluster 28: Dendritic cells - Antigen presentation	1			CAB016148: AB_626868	unprognostic (4.19e-2)	prognostic favorable (2.38e-5)	unprognostic (5.47e-2)	unprognostic (4.33e-2)	unprognostic (4.88e-2)	prognostic favorable (2.81e-4)	unprognostic (8.24e-2)	unprognostic (2.17e-1)	unprognostic (5.55e-2)	unprognostic (8.48e-2)	unprognostic (8.89e-2)	unprognostic (3.80e-1)	unprognostic (2.89e-2)	unprognostic (8.91e-3)	prognostic unfavorable (5.53e-4)	unprognostic (3.60e-1)	unprognostic (9.44e-2)
CRIP1	1.38124e-71	1.21359	0.935	0.721	4.15255e-67	CD14+ Mono-like	CRIP	ENSG00000213145	Cysteine rich protein 1	P50238	14	105486317-105488947	Plasma proteins, Predicted intracellular proteins				Evidence at protein level	Evidence at transcript level	Evidence at protein level	Evidence at protein level	Low tissue specificity	Detected in many			Cell type enhanced	Detected in many		Langerhans cells: 1900.0;Proximal enterocytes: 2239.5	Low cancer specificity	Detected in many			Low region specificity	Detected in all			Low immune cell specificity	Detected in all			Low lineage specificity	Detected in all			Low cancer specificity	Detected in many			Heart muscle - Fibroblasts, Thyroid - Fibroblasts	Low region specificity	Detected in all			Low region specificity	Detected in all			HPA042462	Approved		Approved	Nuclear speckles,Plasma membrane,Centrosome,Cytosol						29000	Cluster 12: Non-specific - Mitochondrial translation	Cluster 7: Adipose tissue - Mixed function	Cluster 46: Brainstem - Mixed function	Cluster 15: Kidney cancer - Membrane components	Cluster 22: Proximal enterocytes - Digestion		Nuclear speckles, Cytosol	Plasma membrane, Centrosome	HPA042462: AB_10794277	unprognostic (2.97e-3)	unprognostic (1.27e-3)	unprognostic (1.34e-2)	unprognostic (1.17e-2)	unprognostic (2.39e-1)	unprognostic (2.93e-3)	unprognostic (4.33e-1)	unprognostic (3.33e-1)	unprognostic (3.20e-2)	unprognostic (2.60e-2)	unprognostic (2.87e-1)	unprognostic (9.16e-2)	unprognostic (3.26e-3)	unprognostic (5.10e-2)	unprognostic (2.66e-1)	unprognostic (7.51e-3)	unprognostic (2.14e-1)
SRGAP2B	1.38215e-71	2.02543	0.547	0.184	4.15528e-67	CD14+ Mono-like	SRGAP2P2	ENSG00000196369	SLIT-ROBO Rho GTPase activating protein 2B	P0DMP2	1	144887265-145095528	Predicted intracellular proteins	Neurogenesis			Evidence at protein level	Evidence at transcript level	No human protein/transcript evidence	Evidence at protein level	Group enriched	Detected in all	4	brain: 59.3;skin 1: 15.6	Cell type enhanced	Detected in many		Microglial cells: 229.0;monocytes: 126.4	Low cancer specificity	Detected in some			Low region specificity	Detected in all			Low immune cell specificity	Detected in many			Low lineage specificity	Detected in many			Low cancer specificity	Detected in all			Skin - Keratinocyte (other)									HPA078079			Approved	Centrosome,Cytosol							Cluster 40: Monocytes - Innate immune response	Cluster 65: Cerebellum - Nervous system development	Cluster 25: Non-specific - Transcription	Cluster 45: Non-specific - Nuclear processes	Cluster 28: Dendritic cells - Antigen presentation		Cytosol	Centrosome	HPA078079:	unprognostic (1.13e-2)	unprognostic (2.76e-1)	unprognostic (1.48e-3)	unprognostic (3.52e-3)	unprognostic (1.66e-2)	unprognostic (1.01e-1)	unprognostic (3.49e-2)	unprognostic (4.60e-2)	unprognostic (3.13e-1)	unprognostic (2.89e-2)	unprognostic (7.27e-2)	unprognostic (1.88e-1)	unprognostic (2.16e-5)	unprognostic (3.12e-1)	unprognostic (5.43e-1)	unprognostic (8.54e-2)	unprognostic (2.38e-1)
UBE2D1	1.65439e-71	1.70012	0.724	0.359	4.97375e-67	CD14+ Mono-like	E2(17)KB1, SFT, UBC4/5, UBCH5, UbcH5A	ENSG00000072401	Ubiquitin conjugating enzyme E2 D1	P51668	10	58334979-58370751	Enzymes, Metabolic proteins, Predicted intracellular proteins	Ubl conjugation pathway	Transferase		Evidence at protein level	Evidence at transcript level	Evidence at protein level	Evidence at protein level	Tissue enhanced	Detected in all		skeletal muscle: 133.8;tongue: 62.9	Cell type enhanced	Detected in all		monocytes: 208.8	Low cancer specificity	Detected in all			Low region specificity	Detected in all			Immune cell enhanced	Detected in all		neutrophil: 112.7	Low lineage specificity	Detected in all			Low cancer specificity	Detected in all			Kidney - Endothelial cells	Low region specificity	Detected in all			Low region specificity	Detected in all			HPA003920	Approved		Approved	Plasma membrane,Cytosol							Cluster 38: Monocytes & Neutrophils - Degranulation	Cluster 19: Non-specific - Basic cellular processes	Cluster 28: Oligodendrocytes - Mixed function	Cluster 52: Non-specific - Mitochondria	Cluster 74: Neutrophils - Degranulation	39	Plasma membrane, Cytosol		HPA003920: AB_1858519	unprognostic (1.12e-1)	unprognostic (2.08e-1)	unprognostic (4.23e-3)	unprognostic (1.76e-1)	unprognostic (1.52e-2)	unprognostic (1.21e-2)	prognostic unfavorable (5.58e-4)	unprognostic (2.20e-2)	unprognostic (1.03e-1)	unprognostic (2.24e-2)	unprognostic (4.37e-3)	unprognostic (2.17e-1)	prognostic unfavorable (8.04e-6)	unprognostic (9.71e-3)	unprognostic (4.14e-1)	unprognostic (1.95e-1)	unprognostic (5.66e-2)
GRB2	1.76488e-71	0.994581	0.914	0.762	5.30595e-67	CD14+ Mono-like	NCKAP2	ENSG00000177885	Growth factor receptor bound protein 2	P62993	17	75318076-75405709	Cancer-related genes, Plasma proteins, Predicted intracellular proteins, RAS pathway related proteins	Host-virus interaction		Cancer-related genes	Evidence at protein level	Evidence at protein level	Evidence at protein level	Evidence at protein level	Low tissue specificity	Detected in all			Cell type enhanced	Detected in all		Extravillous trophoblasts: 388.5;monocytes: 336.3	Low cancer specificity	Detected in all			Low region specificity	Detected in all			Low immune cell specificity	Detected in all			Low lineage specificity	Detected in all			Low cancer specificity	Detected in all			Adipose subcutaneous - Macrophages, Adipose visceral - Macrophages, Colon - Smooth muscle cells	Low region specificity	Detected in all			Low region specificity	Detected in all			CAB002589, HPA030749, HPA030750	Approved		Supported	Nucleoplasm						400000	Cluster 38: Monocytes & Neutrophils - Degranulation	Cluster 70: Lymphoid tissue - Immune response	Cluster 51: Neurons - Mixed function	Cluster 55: Lymphoma - Immune response	Cluster 73: B-cells - B-cell function	165	Nucleoplasm		CAB002589: AB_10693935, HPA030749: AB_2673590, HPA030750: AB_2673591	unprognostic (4.83e-3)	unprognostic (1.85e-1)	unprognostic (1.14e-1)	unprognostic (3.42e-3)	unprognostic (1.70e-1)	unprognostic (2.06e-1)	prognostic unfavorable (6.04e-7)	unprognostic (1.01e-2)	unprognostic (2.73e-1)	unprognostic (1.80e-2)	unprognostic (1.06e-2)	unprognostic (1.89e-2)	unprognostic (1.08e-2)	unprognostic (8.13e-2)	unprognostic (3.40e-2)	unprognostic (1.56e-1)	unprognostic (1.58e-1)
TOM1	2.40294e-71	1.24502	0.686	0.369	7.2242e-67	CD14+ Mono-like		ENSG00000100284	Target of myb1 membrane trafficking protein	O60784	22	35299275-35347992	Cancer-related genes, Disease related genes, Human disease related genes, Potential drug targets, Predicted intracellular proteins, Transporters	Protein transport, Transport		Cancer-related genes, Disease variant	Evidence at protein level	Evidence at protein level	Evidence at protein level	Evidence at protein level	Tissue enhanced	Detected in all		skeletal muscle: 206.3	Cell type enhanced	Detected in all		Syncytiotrophoblasts: 189.5	Low cancer specificity	Detected in all			Low region specificity	Detected in all			Low immune cell specificity	Detected in all			Low lineage specificity	Detected in all			Low cancer specificity	Detected in all			Skin - Keratinocyte (granular), Testis - Early spermatids, Testis - Late spermatids	Low region specificity	Detected in all			Low region specificity	Detected in all			HPA000818, HPA001749	Approved		Approved	Plasma membrane,Centriolar satellite,Cytosol						44000	Cluster 38: Monocytes & Neutrophils - Degranulation	Cluster 19: Non-specific - Basic cellular processes	Cluster 49: Hindbrain - Mixed function	Cluster 66: Non-specific - Mitochondria	Cluster 29: Monocytes - Innate immune response	2	Cytosol	Plasma membrane, Centriolar satellite	HPA000818: AB_2666101, HPA001749: AB_1080323	unprognostic (3.75e-1)	unprognostic (8.07e-2)	unprognostic (5.18e-2)	prognostic favorable (2.20e-5)	unprognostic (1.11e-2)	unprognostic (7.55e-2)	unprognostic (4.07e-3)	unprognostic (2.24e-1)	unprognostic (9.92e-2)	unprognostic (2.32e-1)	unprognostic (3.71e-1)	unprognostic (8.16e-2)	prognostic favorable (3.72e-5)	unprognostic (1.22e-1)	unprognostic (1.30e-1)	unprognostic (7.54e-3)	unprognostic (3.31e-2)
MYO9B	1.01428e-70	1.1828	0.878	0.667	3.04934e-66	CD14+ Mono-like	CELIAC4	ENSG00000099331	Myosin IXB	Q13459	19	17075777-17214537	Disease related genes, Human disease related genes, Plasma proteins, Predicted intracellular proteins		Actin-binding, Calmodulin-binding, GTPase activation, Motor protein, Myosin		Evidence at protein level	Evidence at protein level	Evidence at protein level	Evidence at protein level	Tissue enhanced	Detected in all		lymphoid tissue: 154.4	Cell type enhanced	Detected in many		monocytes: 141.4	Low cancer specificity	Detected in all			Low region specificity	Detected in all			Low immune cell specificity	Detected in all			Low lineage specificity	Detected in all			Low cancer specificity	Detected in all			Testis - Sertoli cells	Low region specificity	Detected in all			Low region specificity	Detected in all			CAB037190, HPA042043	Approved		Supported	Cytosol						8400	Cluster 7: Non-specific - Innate immune response	Cluster 70: Lymphoid tissue - Immune response	Cluster 11: White matter - Signal transduction	Cluster 23: Non-specific - Transcription	Cluster 58: Macrophages - Innate immune response		Cytosol		CAB037190: AB_477214, HPA042043: AB_10796897	unprognostic (1.92e-1)	unprognostic (1.79e-3)	unprognostic (4.35e-2)	unprognostic (6.63e-2)	unprognostic (1.70e-1)	unprognostic (1.18e-3)	unprognostic (1.99e-2)	unprognostic (1.31e-1)	unprognostic (2.61e-2)	prognostic unfavorable (2.61e-4)	unprognostic (7.97e-2)	unprognostic (1.45e-2)	prognostic unfavorable (5.66e-6)	unprognostic (1.97e-1)	unprognostic (1.50e-1)	unprognostic (2.36e-2)	unprognostic (5.53e-2)
TNFSF13B	6.15775e-70	1.47285	0.783	0.463	1.85127e-65	CD14+ Mono-like	BAFF, BLYS, CD257, TALL-1, TALL1, THANK, TNFSF20	ENSG00000102524	TNF superfamily member 13b	Q9Y275	13	108251240-108308484	Cancer-related genes, CD markers, FDA approved drug targets, Plasma proteins, Predicted intracellular proteins, Predicted membrane proteins, Predicted secreted proteins	Immunity	Cytokine	Cancer-related genes, FDA approved drug targets	Evidence at protein level	Evidence at protein level	Evidence at protein level	Evidence at protein level	Tissue enhanced	Detected in many		bone marrow: 19.8;lymphoid tissue: 25.2	Cell type enhanced	Detected in many		Hofbauer cells: 167.6;Kupffer cells: 106.6;Langerhans cells: 300.8;Macrophages: 143.4;monocytes: 542.0	Low cancer specificity	Detected in all			Low region specificity	Detected in all			Immune cell enhanced	Detected in all		neutrophil: 509.3	Group enriched	Detected in all	11	dendritic cells: 207.0;granulocytes: 509.3;monocytes: 352.4	Cancer enriched	Detected in some	10	Leukemia: 21.6		Low region specificity	Detected in many			Low region specificity	Detected in many			CAB009188, HPA030526	Enhanced		Supported	Vesicles,Plasma membrane,Focal adhesion sites	Secreted to blood	Cytokine			393000	790000	Cluster 38: Monocytes & Neutrophils - Degranulation	Cluster 70: Lymphoid tissue - Immune response	Cluster 8: Immune cells - Immune response	Cluster 14: Myeloid leukemia - Innate immune response	Cluster 29: Monocytes - Innate immune response	3	Plasma membrane	Vesicles, Focal adhesion sites	CAB009188: , HPA030526:	unprognostic (6.48e-2)	unprognostic (3.05e-3)	unprognostic (1.38e-1)	unprognostic (1.90e-1)	unprognostic (2.61e-2)	unprognostic (7.99e-2)	unprognostic (8.19e-2)	unprognostic (1.37e-1)	unprognostic (1.63e-1)	unprognostic (1.02e-2)	unprognostic (2.64e-2)	unprognostic (1.21e-1)	prognostic unfavorable (2.53e-11)	unprognostic (1.23e-1)	unprognostic (4.14e-2)	unprognostic (1.88e-1)	unprognostic (1.25e-1)
JAML	9.83092e-70	1.48331	0.545	0.144	2.95557e-65	CD14+ Mono-like	AMICA, AMICA1, Gm638	ENSG00000160593	Junction adhesion molecule like	Q86YT9	11	118193725-118225094	Predicted intracellular proteins, Predicted membrane proteins	Cell adhesion, Immunity			Evidence at protein level	Evidence at protein level	Evidence at protein level	Evidence at protein level	Tissue enhanced	Detected in many		lung: 41.9;lymphoid tissue: 66.8	Cell type enhanced	Detected in many		dendritic cells: 271.2;Hofbauer cells: 104.0;Kupffer cells: 116.2;Langerhans cells: 328.1;Macrophages: 141.9;monocytes: 73.9;T-cells: 86.4	Low cancer specificity	Detected in many			Low region specificity	Detected in some			Immune cell enhanced	Detected in all		eosinophil: 3539.1	Group enriched	Detected in all	5	dendritic cells: 1018.9;granulocytes: 3539.1;monocytes: 1025.5	Group enriched	Detected in some	11	Leukemia: 7.5;lymphoma: 18.0	Adipose subcutaneous - T-cells, Breast - T-cells, Colon - T-cells, Kidney - T-cells, Prostate - T-cells, Stomach - T-cells, Testis - Macrophages, Thyroid - T-cells					Region enriched	Detected in many	11	cerebellum: 63.6	HPA005854, HPA047919	Approved		Supported	Nucleoplasm,Plasma membrane						1400000	Cluster 7: Non-specific - Innate immune response	Cluster 70: Lymphoid tissue - Immune response	Cluster 25: Non-specific - Transcription	Cluster 59: Leukemia - T-cell receptor	Cluster 58: Macrophages - Innate immune response		Plasma membrane	Nucleoplasm	HPA005854: , HPA047919: AB_2680209	unprognostic (3.91e-3)	unprognostic (1.55e-3)	unprognostic (3.00e-2)	unprognostic (1.28e-3)	unprognostic (2.87e-3)	prognostic favorable (3.11e-4)	unprognostic (2.80e-1)	prognostic favorable (3.92e-4)	unprognostic (1.14e-1)	unprognostic (3.17e-1)	unprognostic (8.69e-2)	unprognostic (5.08e-1)	unprognostic (6.43e-3)	unprognostic (8.96e-2)	unprognostic (3.12e-2)	unprognostic (4.10e-2)	unprognostic (1.58e-2)
ALOX5	1.7654e-69	1.73859	0.564	0.191	5.3075e-65	CD14+ Mono-like	5-LOX	ENSG00000012779	Arachidonate 5-lipoxygenase	P09917	10	45374176-45446119	Enzymes, FDA approved drug targets, Human disease related genes, Metabolic proteins, Predicted intracellular proteins	Leukotriene biosynthesis, Lipid metabolism	Dioxygenase, Hydrolase, Oxidoreductase	FDA approved drug targets	Evidence at protein level	Evidence at protein level	Evidence at protein level	Evidence at protein level	Tissue enhanced	Detected in many		lung: 70.6;lymphoid tissue: 91.6	Cell type enhanced	Detected in many		B-cells: 61.6;granulocytes: 184.4;Hofbauer cells: 91.7;Kupffer cells: 98.1;Macrophages: 93.5;monocytes: 70.2	Low cancer specificity	Detected in all			Low region specificity	Detected in all			Low immune cell specificity	Detected in many			Low lineage specificity	Detected in many			Cancer enhanced	Detected in many		lymphoma: 26.3;pancreatic cancer: 12.6	Adipose subcutaneous - Macrophages, Breast - Breast glandular cells, Colon - Macrophages, Liver - Neutrophils, Skeletal muscle - Macrophages, Thyroid - Macrophages	Region enriched	Detected in single	4	white matter: 2.9	Low region specificity	Detected in all			HPA071285	Enhanced		Supported	Nucleoplasm							Cluster 20: Non-specific - DNA binding	Cluster 47: Spleen - Immune response	Cluster 25: Non-specific - Transcription	Cluster 46: Lymphoma - Humoral immune response	Cluster 58: Macrophages - Innate immune response	15	Nucleoplasm		HPA071285: AB_2686379	unprognostic (2.57e-2)	unprognostic (2.81e-1)	unprognostic (4.82e-2)	unprognostic (1.75e-2)	unprognostic (7.98e-3)	unprognostic (1.26e-1)	unprognostic (5.32e-2)	unprognostic (8.69e-2)	unprognostic (1.86e-2)	unprognostic (6.91e-2)	unprognostic (5.04e-2)	unprognostic (3.42e-1)	prognostic unfavorable (1.80e-5)	unprognostic (5.59e-3)	unprognostic (4.22e-2)	unprognostic (1.53e-1)	prognostic favorable (7.18e-4)
ATP5F1E	3.43462e-69	0.73686	0.983	0.89	1.03258e-64	CD14+ Mono-like	ATP5E	ENSG00000124172	ATP synthase F1 subunit epsilon	P56381	20	59025475-59032345	Disease related genes, Human disease related genes, Metabolic proteins, Predicted intracellular proteins	ATP synthesis, Hydrogen ion transport, Ion transport, Transport	Hydrolase	Disease variant, Primary mitochondrial disease	Evidence at protein level	Evidence at transcript level	Evidence at protein level	Evidence at protein level	Low tissue specificity	Detected in all			Cell type enhanced	Detected in many		Proximal tubular cells: 4535.7	Low cancer specificity	Detected in all			Low region specificity	Detected in all			Low immune cell specificity	Detected in all			Low lineage specificity	Detected in all			Low cancer specificity	Detected in all			Breast - Adipocytes (Breast), Heart muscle - Cardiomyocytes	Low region specificity	Detected in all			Low region specificity	Detected in all														Cluster 29: Non-specific - Unknown function	Cluster 54: Non-specific - Basic cellular processes	Cluster 21: Non-specific - Metabolism	Cluster 62: Non-specific - Plasma proteins	Cluster 39: Non-specific - Basic cellular processes	1				unprognostic (1.73e-1)	unprognostic (6.30e-2)	unprognostic (8.16e-2)	unprognostic (9.04e-2)	unprognostic (2.16e-1)	unprognostic (1.92e-3)	unprognostic (7.88e-3)	unprognostic (2.51e-1)	unprognostic (5.01e-2)	unprognostic (6.41e-2)	unprognostic (4.35e-2)	unprognostic (2.85e-1)	prognostic unfavorable (2.82e-4)	unprognostic (3.98e-1)	unprognostic (3.21e-1)	unprognostic (1.67e-1)	unprognostic (2.44e-2)
CDC42EP3	4.01745e-69	1.83204	0.597	0.231	1.20781e-64	CD14+ Mono-like	BORG2, CEP3, UB1	ENSG00000163171	CDC42 effector protein 3	Q9UKI2	2	37641882-37738468	Predicted intracellular proteins	Cell shape			Evidence at protein level	Evidence at protein level	Evidence at protein level	Evidence at protein level	Low tissue specificity	Detected in all			Cell type enhanced	Detected in many		Adipocytes: 238.0;Langerhans cells: 274.7;Melanocytes: 317.8	Low cancer specificity	Detected in all			Low region specificity	Detected in all			Low immune cell specificity	Detected in many			Low lineage specificity	Detected in all			Low cancer specificity	Detected in all			Breast - Endothelial cells, Colon - Smooth muscle cells, Prostate - Smooth muscle cells, Skin - Endothelial cells, Testis - Early spermatids	Low region specificity	Detected in all			Low region specificity	Detected in all			HPA034986, HPA061792	Approved		Supported	Plasma membrane,Actin filaments							Cluster 28: Neutrophils - Unknown function	Cluster 41: Smooth muscle tissue - ECM organization	Cluster 23: Choroid plexus - Mixed function	Cluster 53: Squamous epithelial cells - Keratinization	Cluster 41: Adipocytes & Endothelial cells - Mixed function	2	Plasma membrane, Actin filaments		HPA034986: AB_10602207, HPA061792: AB_2732670	unprognostic (1.13e-1)	unprognostic (1.60e-1)	unprognostic (3.92e-2)	unprognostic (4.11e-3)	unprognostic (2.38e-2)	unprognostic (2.72e-3)	unprognostic (1.41e-1)	unprognostic (5.76e-2)	unprognostic (2.68e-1)	unprognostic (1.72e-1)	unprognostic (1.84e-1)	unprognostic (3.81e-1)	unprognostic (3.14e-3)	unprognostic (7.30e-3)	unprognostic (1.97e-1)	unprognostic (2.97e-1)	unprognostic (4.53e-2)
TCF7L2	4.56616e-69	1.85178	0.756	0.438	1.37277e-64	CD14+ Mono-like	TCF-4, TCF4	ENSG00000148737	Transcription factor 7 like 2	Q9NQB0	10	112950247-113167678	Cancer-related genes, Disease related genes, Human disease related genes, Predicted intracellular proteins, Transcription factors	Transcription, Transcription regulation, Wnt signaling pathway	Activator, DNA-binding, Repressor	Cancer-related genes, Diabetes mellitus	Evidence at protein level	Evidence at protein level	Evidence at protein level	Evidence at protein level	Low tissue specificity	Detected in all			Cell type enhanced	Detected in all		Astrocytes: 251.1;Extravillous trophoblasts: 272.4;monocytes: 328.0	Low cancer specificity	Detected in all			Region enhanced	Detected in all		thalamus: 379.6	Group enriched	Detected in many	7	intermediate monocyte: 24.2;non-classical monocyte: 61.8	Lineage enriched	Detected in many	11	monocytes: 61.8	Low cancer specificity	Detected in all				Group enriched	Detected in all	9	midbrain: 67.2;thalamus: 86.6	Group enriched	Detected in all	4	midbrain: 194.2;pons: 127.6;thalamus: 215.0	CAB013535, HPA038800	Supported		Approved	Nucleoplasm,Nuclear bodies,Cytosol			Yes	No			Cluster 37: Monocytes & Neutrophils - Innate immune response	Cluster 41: Smooth muscle tissue - ECM organization	Cluster 38: Sub-cortical - Mixed function	Cluster 53: Squamous epithelial cells - Keratinization	Cluster 58: Macrophages - Innate immune response	7	Nucleoplasm, Nuclear bodies	Cytosol	CAB013535: AB_2533167, HPA038800:	unprognostic (1.79e-2)	unprognostic (3.36e-1)	unprognostic (1.11e-1)	unprognostic (2.31e-2)	unprognostic (4.59e-3)	unprognostic (1.72e-1)	unprognostic (2.09e-1)	unprognostic (9.84e-2)	unprognostic (5.09e-1)	unprognostic (7.10e-2)	unprognostic (6.10e-3)	unprognostic (3.46e-2)	unprognostic (7.25e-3)	unprognostic (1.60e-1)	unprognostic (1.55e-1)	unprognostic (3.64e-1)	unprognostic (7.36e-3)
MAP3K3	7.31192e-69	1.46601	0.704	0.39	2.19825e-64	CD14+ Mono-like	MAPKKK3, MEKK3	ENSG00000198909	Mitogen-activated protein kinase kinase kinase 3	Q99759	17	63622415-63696305	Cancer-related genes, Enzymes, Plasma proteins, Predicted intracellular proteins		Kinase, Serine/threonine-protein kinase, Transferase	Cancer-related genes	Evidence at protein level	Evidence at protein level	Evidence at protein level	Evidence at protein level	Low tissue specificity	Detected in all			Cell type enhanced	Detected in many		monocytes: 67.9	Low cancer specificity	Detected in all			Low region specificity	Detected in all			Low immune cell specificity	Detected in all			Low lineage specificity	Detected in all			Low cancer specificity	Detected in all			Testis - Spermatocytes	Low region specificity	Detected in all			Low region specificity	Detected in all			CAB007764, HPA035410, HPA035411, HPA064376	Uncertain		Approved	Nucleoplasm							Cluster 21: Neutrophils - Unknown function	Cluster 7: Adipose tissue - Mixed function	Cluster 25: Non-specific - Transcription	Cluster 27: Breast cancer - Unknown function	Cluster 41: Adipocytes & Endothelial cells - Mixed function	16	Nucleoplasm		CAB007764: AB_562314, HPA035410: AB_2674614, HPA035411: AB_2674615, HPA064376:	unprognostic (9.65e-3)	unprognostic (1.33e-1)	unprognostic (5.14e-2)	prognostic unfavorable (1.13e-4)	unprognostic (1.16e-1)	unprognostic (4.12e-2)	unprognostic (1.03e-2)	unprognostic (1.33e-1)	unprognostic (1.36e-1)	unprognostic (9.37e-2)	unprognostic (1.46e-3)	unprognostic (5.51e-2)	unprognostic (2.35e-1)	unprognostic (2.79e-2)	unprognostic (4.68e-2)	unprognostic (1.09e-1)	unprognostic (3.08e-2)
SNX10	1.03569e-68	1.42826	0.772	0.464	3.11371e-64	CD14+ Mono-like		ENSG00000086300	Sorting nexin 10	Q9Y5X0	7	26291862-26374383	Disease related genes, Human disease related genes, Predicted intracellular proteins	Cilium biogenesis/degradation, Protein transport, Transport		Disease variant, Osteopetrosis	Evidence at protein level	Evidence at protein level	Evidence at protein level	Evidence at protein level	Tissue enhanced	Detected in many		brain: 44.7;liver: 42.7	Cell type enhanced	Detected in many		Distal tubular cells: 196.7;Hofbauer cells: 175.1;Kupffer cells: 180.1;Langerhans cells: 152.8;Macrophages: 163.4;monocytes: 149.4;Muller glia cells: 281.3;Proximal tubular cells: 216.3	Low cancer specificity	Detected in all			Low region specificity	Detected in all			Immune cell enhanced	Detected in all		neutrophil: 181.1	Low lineage specificity	Detected in all			Cancer enhanced	Detected in all		skin cancer: 81.2	Adipose visceral - Macrophages, Breast - Adipocytes (Breast)	Low region specificity	Detected in all			Low region specificity	Detected in all			HPA015605, HPA064782	Approved		Supported	Nucleoplasm,Nucleoli,Microtubules							Cluster 40: Monocytes - Innate immune response	Cluster 17: Neuronal - Synaptic function	Cluster 1: Neurons - Mixed function	Cluster 69: Skin cancer - ECM organization	Cluster 58: Macrophages - Innate immune response	6	Nucleoplasm, Microtubules	Nucleoli	HPA015605: AB_1857342, HPA064782: AB_2685349	unprognostic (6.42e-2)	unprognostic (2.72e-3)	unprognostic (2.45e-1)	unprognostic (7.62e-2)	prognostic unfavorable (1.16e-4)	unprognostic (6.92e-2)	unprognostic (2.48e-3)	unprognostic (4.51e-2)	unprognostic (4.87e-1)	unprognostic (9.36e-2)	unprognostic (1.59e-1)	unprognostic (2.56e-1)	prognostic unfavorable (8.06e-5)	unprognostic (1.12e-2)	unprognostic (3.21e-1)	unprognostic (8.59e-2)	unprognostic (1.50e-1)
QKI	1.26478e-68	0.857292	0.957	0.838	3.80244e-64	CD14+ Mono-like	QK3	ENSG00000112531	QKI, KH domain containing RNA binding	Q96PU8	6	163414000-163578592	Cancer-related genes, Predicted intracellular proteins	Differentiation, mRNA processing, mRNA splicing, mRNA transport, Translation regulation, Transport	Developmental protein, RNA-binding	Cancer-related genes	Evidence at protein level	Evidence at protein level	Evidence at protein level	Evidence at protein level	Tissue enhanced	Detected in all		brain: 301.2;tongue: 213.3	Cell type enhanced	Detected in many		Astrocytes: 1081.2;Oligodendrocyte precursor cells: 1333.4;Oligodendrocytes: 4257.1	Cancer enriched	Detected in all	6	glioma: 42.0	Low region specificity	Detected in all			Low immune cell specificity	Detected in all			Low lineage specificity	Detected in all			Low cancer specificity	Detected in all				Low region specificity	Detected in all			Low region specificity	Detected in all			HPA019123, CAB022602	Enhanced	Supported	Supported	Nucleoplasm							Cluster 38: Monocytes & Neutrophils - Degranulation	Cluster 54: Non-specific - Basic cellular processes	Cluster 13: Oligodendrocytes - Mixed function	Cluster 28: Non-specific - Nuclear processes	Cluster 51: Oligodendrocytes - Unknown function	15	Nucleoplasm		CAB022602: , HPA019123: AB_1855980	unprognostic (2.42e-1)	unprognostic (5.81e-2)	unprognostic (1.31e-1)	unprognostic (1.06e-2)	unprognostic (8.57e-2)	unprognostic (1.65e-1)	prognostic unfavorable (1.27e-4)	unprognostic (1.34e-1)	unprognostic (7.06e-2)	unprognostic (1.76e-3)	unprognostic (1.08e-1)	unprognostic (5.15e-2)	prognostic unfavorable (2.31e-5)	prognostic unfavorable (3.69e-4)	unprognostic (1.16e-1)	unprognostic (3.86e-1)	unprognostic (4.09e-2)
PITPNC1	2.96885e-68	1.4693	0.709	0.297	8.92555e-64	CD14+ Mono-like	RDGB-BETA, RDGBB, RDGBB1	ENSG00000154217	Phosphatidylinositol transfer protein cytoplasmic 1	Q9UKF7	17	67377281-67697256	Predicted intracellular proteins	Lipid transport, Transport			Evidence at protein level	Evidence at transcript level	Evidence at protein level	Evidence at protein level	Low tissue specificity	Detected in all			Cell type enhanced	Detected in many		Astrocytes: 1191.2;Inhibitory neurons: 317.0;Oligodendrocyte precursor cells: 264.1	Low cancer specificity	Detected in all			Low region specificity	Detected in all			Low immune cell specificity	Detected in many			Low lineage specificity	Detected in all			Low cancer specificity	Detected in all			Adipose visceral - Endothelial cells, Breast - Endothelial cells, Colon - Endothelial cells, Heart muscle - Endothelial cells, Kidney - Endothelial cells, Lung - Endothelial cells, Skeletal muscle - Endothelial cells, Skin - Endothelial cells	Low region specificity	Detected in all			Low region specificity	Detected in all			HPA026563, HPA031250	Uncertain		Approved	Nucleoplasm,Cytosol							Cluster 3: Non-specific - Nuclear processes	Cluster 43: Non-specific - Mitochondrial translation	Cluster 19: Astrocytes - Mixed function	Cluster 16: Thyroid cancer - Neuronal signaling	Cluster 47: Astrocytes - Unknown function	2	Cytosol	Nucleoplasm	HPA026563: AB_1855409, HPA031250: AB_2673808	unprognostic (1.33e-1)	unprognostic (1.43e-1)	unprognostic (1.94e-1)	unprognostic (1.14e-3)	unprognostic (4.17e-2)	prognostic favorable (4.85e-5)	unprognostic (6.57e-2)	unprognostic (6.32e-3)	unprognostic (1.23e-3)	unprognostic (1.19e-1)	unprognostic (5.70e-2)	unprognostic (2.31e-2)	unprognostic (1.34e-2)	unprognostic (9.83e-2)	unprognostic (7.88e-2)	unprognostic (2.65e-3)	unprognostic (1.16e-2)
PLEC	3.13962e-68	1.72226	0.536	0.185	9.43894e-64	CD14+ Mono-like	EBS1, PCN, PLEC1, PLTN	ENSG00000178209	Plectin	Q15149	8	143915153-143976734	Cancer-related genes, Disease related genes, Human disease related genes, Plasma proteins, Predicted intracellular proteins		Actin-binding	Cancer-related genes, Disease variant, Epidermolysis bullosa, Limb-girdle muscular dystrophy	Evidence at protein level	Evidence at protein level	Evidence at protein level	Evidence at protein level	Tissue enhanced	Detected in all		skeletal muscle: 235.7	Low cell type specificity	Detected in many			Low cancer specificity	Detected in all			Low region specificity	Detected in all			Low immune cell specificity	Detected in many			Low lineage specificity	Detected in many			Low cancer specificity	Detected in all				Low region specificity	Detected in all			Low region specificity	Detected in all			CAB003847, HPA025967, HPA029906	Enhanced		Supported	Intermediate filaments,Focal adhesion sites,Cytosol						7400000	Cluster 2: Dendritic cells - Unknown function	Cluster 2: Skeletal muscle - Striated muscle contraction	Cluster 44: Non-specific - Mixed function	Cluster 40: Non-specific - Unknown function	Cluster 32: Smooth muscle cells - Muscle contraction	5	Intermediate filaments, Cytosol	Focal adhesion sites	CAB003847: AB_562198, HPA025967: AB_10601671, HPA029906: AB_10602279	unprognostic (1.02e-1)	unprognostic (1.37e-3)	prognostic unfavorable (4.29e-4)	unprognostic (2.09e-2)	unprognostic (1.04e-1)	unprognostic (1.05e-2)	unprognostic (1.76e-3)	prognostic unfavorable (5.33e-4)	unprognostic (1.72e-3)	unprognostic (1.13e-2)	unprognostic (2.85e-3)	unprognostic (5.48e-2)	prognostic unfavorable (7.98e-6)	unprognostic (2.30e-1)	unprognostic (4.04e-2)	unprognostic (6.58e-2)	unprognostic (5.58e-3)
CAPZB	3.38786e-68	0.909426	0.905	0.754	1.01853e-63	CD14+ Mono-like		ENSG00000077549	Capping actin protein of muscle Z-line subunit beta	P47756	1	19338775-19485539	Plasma proteins, Predicted intracellular proteins		Actin capping, Actin-binding		Evidence at protein level	Evidence at transcript level	Evidence at protein level	Evidence at protein level	Low tissue specificity	Detected in all			Cell type enriched	Detected in all	4	Late spermatids: 3772.1	Low cancer specificity	Detected in all			Low region specificity	Detected in all			Low immune cell specificity	Detected in all			Low lineage specificity	Detected in all			Low cancer specificity	Detected in all			Adipose visceral - Adipose progenitor cells, Testis - Early spermatids, Testis - Late spermatids	Low region specificity	Detected in all			Low region specificity	Detected in all			HPA031531	Approved		Approved	Nucleoplasm,Vesicles,Cytosol			No	No		6600000	Cluster 25: Non-specific - Unknown function	Cluster 19: Non-specific - Basic cellular processes	Cluster 27: Non-specific - Mixed function	Cluster 37: Non-specific - mRNA processing	Cluster 36: Late spermatids - Unknown function	3	Nucleoplasm, Cytosol	Vesicles	HPA031531: AB_10603556	unprognostic (7.52e-2)	unprognostic (2.13e-1)	unprognostic (5.25e-2)	unprognostic (1.31e-2)	unprognostic (1.45e-2)	unprognostic (2.18e-1)	prognostic unfavorable (1.85e-4)	unprognostic (4.55e-2)	unprognostic (7.70e-2)	unprognostic (3.08e-1)	unprognostic (4.15e-2)	unprognostic (2.55e-1)	prognostic unfavorable (3.57e-4)	unprognostic (1.18e-1)	unprognostic (2.41e-1)	unprognostic (4.00e-1)	unprognostic (3.78e-1)
PCBP1	7.29145e-68	1.06893	0.878	0.686	2.1921e-63	CD14+ Mono-like	hnRNP-E1, hnRNP-X, HNRPE1, HNRPX	ENSG00000169564	Poly(rC) binding protein 1	Q15365	2	70087477-70089203	Cancer-related genes, Plasma proteins, Predicted intracellular proteins	Viral RNA replication	DNA-binding, Ribonucleoprotein, RNA-binding	Cancer-related genes	Evidence at protein level	Evidence at protein level	Evidence at protein level	Evidence at protein level	Low tissue specificity	Detected in all			Low cell type specificity	Detected in many			Low cancer specificity	Detected in all			Low region specificity	Detected in all			Low immune cell specificity	Detected in all			Low lineage specificity	Detected in all			Low cancer specificity	Detected in all				Low region specificity	Detected in all			Low region specificity	Detected in all			CAB037113, HPA043803, HPA068497	Approved		Supported	Nucleoplasm,Nuclear speckles,Cytosol,Cytoplasmic bodies			No	No		1600000	Cluster 45: Eosinophils - Unknown function	Cluster 19: Non-specific - Basic cellular processes	Cluster 55: Non-specific - Transcription	Cluster 26: Non-specific - Mitochondria & RNA binding	Cluster 29: Monocytes - Innate immune response	17	Nuclear speckles	Nucleoplasm, Cytosol, Cytoplasmic bodies	CAB037113: AB_1840915, HPA043803: AB_2678676, HPA068497: AB_2685996	unprognostic (1.63e-1)	unprognostic (2.69e-2)	unprognostic (1.01e-1)	unprognostic (7.08e-2)	unprognostic (5.37e-1)	unprognostic (1.63e-2)	unprognostic (8.33e-2)	unprognostic (9.94e-3)	unprognostic (2.01e-1)	unprognostic (2.70e-1)	unprognostic (6.65e-2)	unprognostic (2.77e-1)	prognostic favorable (1.71e-5)	unprognostic (3.85e-2)	unprognostic (9.25e-2)	unprognostic (1.22e-1)	unprognostic (5.90e-2)
CD74	9.8679e-68	0.704845	0.871	0.527	2.96669e-63	CD14+ Mono-like	CLIP, DHLAG	ENSG00000019582	CD74 molecule	P04233	5	150401637-150412969	Cancer-related genes, CD markers, Disease related genes, Potential drug targets, Predicted membrane proteins, Transporters	Adaptive immunity, Immunity	Chaperone	Cancer-related genes	Evidence at protein level	Evidence at protein level	Evidence at protein level	Evidence at protein level	Tissue enhanced	Detected in all		lymphoid tissue: 5112.2	Cell type enhanced	Detected in many		B-cells: 11727.2;dendritic cells: 8645.4;Hofbauer cells: 5396.5;Langerhans cells: 26767.6;Macrophages: 7008.6;Proximal enterocytes: 5477.7;Schwann cells: 10143.4	Low cancer specificity	Detected in all			Low region specificity	Detected in all			Group enriched	Detected in all	5	classical monocyte: 11129.6;intermediate monocyte: 16174.8;memory B-cell: 27121.2;myeloid DC: 23965.9;naive B-cell: 28192.5;non-classical monocyte: 8146.1;plasmacytoid DC: 17015.9	Group enriched	Detected in all	6	B-cells: 28192.5;dendritic cells: 23965.9;monocytes: 16174.8	Group enriched	Detected in many	7	Leukemia: 998.7;lymphoma: 3214.7;Myeloma: 1807.4;skin cancer: 961.7	Adipose visceral - T-cells, Testis - Macrophages, Thyroid - T-cells	Low region specificity	Detected in all			Low region specificity	Detected in all			CAB002506, HPA010592, CAB079994	Enhanced		Supported	Golgi apparatus						210000	Cluster 2: Dendritic cells - Unknown function	Cluster 70: Lymphoid tissue - Immune response	Cluster 20: Macrophages & Microglia - Immune response	Cluster 21: Lymphoma - Adaptive immune response	Cluster 28: Dendritic cells - Antigen presentation	7	Golgi apparatus		CAB002506: AB_563630, CAB079994: , HPA010592: AB_1078482	prognostic favorable (1.06e-4)	unprognostic (1.48e-2)	unprognostic (4.80e-3)	prognostic favorable (6.53e-6)	unprognostic (1.41e-1)	unprognostic (4.53e-2)	unprognostic (2.05e-1)	unprognostic (3.69e-3)	unprognostic (1.54e-2)	unprognostic (3.48e-2)	unprognostic (2.20e-2)	unprognostic (2.64e-1)	unprognostic (5.44e-3)	unprognostic (1.73e-1)	unprognostic (4.95e-2)	unprognostic (2.05e-1)	unprognostic (4.24e-2)
TRPS1	9.952e-68	1.6636	0.639	0.322	2.99197e-63	CD14+ Mono-like	GC79, LGCR	ENSG00000104447	Transcriptional repressor GATA binding 1	Q9UHF7	8	115408496-115809673	Disease related genes, Human disease related genes, Predicted intracellular proteins, Transcription factors	Transcription, Transcription regulation	DNA-binding, Repressor	Disease variant	Evidence at protein level	Evidence at protein level	Evidence at protein level	Evidence at protein level	Tissue enriched	Detected in all	4	breast: 58.9	Cell type enhanced	Detected in many		Astrocytes: 719.6;Breast glandular cells: 225.1;Oligodendrocyte precursor cells: 263.2;Oligodendrocytes: 273.7	Cancer enriched	Detected in many	8	breast cancer: 49.6	Low region specificity	Detected in all			Immune cell enhanced	Detected in many		classical monocyte: 4.5	Low lineage specificity	Detected in many			Cancer enriched	Detected in many	4	breast cancer: 67.7	Heart muscle - Fibroblasts, Skin - Outer root sheath cells, Testis - Early spermatids	Low region specificity	Detected in all			Low region specificity	Detected in all			HPA060380, HPA071767	Enhanced		Supported	Nucleoplasm							Cluster 38: Monocytes & Neutrophils - Degranulation	Cluster 75: Epithelium - Extracellular exosomes	Cluster 39: Astrocytes - Mixed function	Cluster 27: Breast cancer - Unknown function	Cluster 47: Astrocytes - Unknown function	2	Nucleoplasm		HPA060380: AB_2684270, HPA071767: AB_2732185	unprognostic (4.34e-2)	unprognostic (4.65e-2)	unprognostic (1.73e-2)	unprognostic (2.57e-1)	unprognostic (1.87e-1)	prognostic favorable (9.42e-4)	unprognostic (2.23e-3)	unprognostic (2.08e-1)	unprognostic (9.31e-2)	unprognostic (3.26e-1)	prognostic unfavorable (3.16e-4)	unprognostic (3.02e-1)	unprognostic (2.17e-2)	unprognostic (1.93e-2)	unprognostic (1.64e-1)	unprognostic (1.78e-2)	unprognostic (3.07e-3)
CAPN2	2.16053e-67	1.82238	0.652	0.267	6.49541e-63	CD14+ Mono-like	CANPL2, CANPml, mCANP	ENSG00000162909	Calpain 2	P17655	1	223701593-223776018	Enzymes, Plasma proteins, Predicted intracellular proteins		Hydrolase, Protease, Thiol protease		Evidence at protein level	Evidence at protein level	Evidence at protein level	Evidence at protein level	Low tissue specificity	Detected in all			Cell type enhanced	Detected in all		Alveolar cells type 1: 508.7	Low cancer specificity	Detected in all			Low region specificity	Detected in all			Low immune cell specificity	Detected in all			Low lineage specificity	Detected in all			Low cancer specificity	Detected in all			Lung - Alveolar cells type 1	Low region specificity	Detected in all			Low region specificity	Detected in all			HPA024470	Approved	Approved	Supported	Cytosol						2800000	Cluster 33: Non-specific - ATP binding	Cluster 75: Epithelium - Extracellular exosomes	Cluster 19: Astrocytes - Mixed function	Cluster 72: Neuronal - Signal transduction	Cluster 45: Non-specific - Mixed function	8	Cytosol		HPA024470: AB_1845925	unprognostic (2.77e-2)	unprognostic (1.27e-3)	unprognostic (2.03e-1)	unprognostic (3.39e-2)	unprognostic (2.12e-1)	unprognostic (3.32e-2)	unprognostic (1.59e-1)	unprognostic (1.10e-1)	unprognostic (2.85e-1)	unprognostic (1.96e-1)	prognostic unfavorable (2.50e-4)	unprognostic (1.21e-1)	prognostic favorable (2.19e-4)	unprognostic (1.61e-1)	unprognostic (2.63e-1)	unprognostic (2.62e-1)	prognostic unfavorable (6.21e-4)
NADK	7.19977e-67	1.99931	0.582	0.2	2.16454e-62	CD14+ Mono-like	FLJ13052	ENSG00000008130	NAD kinase	O95544	1	1751232-1780457	Enzymes, Metabolic proteins, Predicted intracellular proteins		Kinase, Transferase		Evidence at protein level	Evidence at protein level	Evidence at protein level	Evidence at protein level	Low tissue specificity	Detected in all			Low cell type specificity	Detected in all			Low cancer specificity	Detected in all			Low region specificity	Detected in all			Immune cell enhanced	Detected in all		neutrophil: 507.6	Group enriched	Detected in all	7	granulocytes: 507.6;monocytes: 163.3	Low cancer specificity	Detected in all			Adipose subcutaneous - Adipocytes (Subcutaneous), Breast - Adipocytes (Breast)	Low region specificity	Detected in all			Low region specificity	Detected in all			HPA048909, HPA053368	Uncertain		Approved	Nucleoplasm,Cytosol							Cluster 7: Non-specific - Innate immune response	Cluster 47: Spleen - Immune response	Cluster 27: Non-specific - Mixed function	Cluster 37: Non-specific - mRNA processing	Cluster 29: Monocytes - Innate immune response	6	Nucleoplasm	Cytosol	HPA048909: AB_2680553, HPA053368: AB_2682130	unprognostic (1.29e-1)	unprognostic (4.29e-1)	unprognostic (7.07e-2)	unprognostic (6.82e-2)	unprognostic (1.98e-1)	unprognostic (1.58e-2)	unprognostic (3.32e-1)	unprognostic (9.03e-2)	unprognostic (7.81e-2)	unprognostic (1.11e-1)	unprognostic (1.49e-1)	unprognostic (1.68e-1)	unprognostic (4.54e-3)	unprognostic (1.40e-1)	unprognostic (5.36e-2)	unprognostic (1.50e-2)	unprognostic (1.16e-1)
CSGALNACT2	1.32261e-66	1.05307	0.872	0.652	3.97629e-62	CD14+ Mono-like	GALNACT-2, GALNACT2, MGC40204, PRO0082	ENSG00000169826	Chondroitin sulfate N-acetylgalactosaminyltransferase 2	Q8N6G5	10	43138445-43185302	Enzymes, Metabolic proteins, Predicted intracellular proteins		Transferase		Evidence at protein level	Evidence at transcript level	Evidence at protein level	Evidence at protein level	Tissue enriched	Detected in all	5	bone marrow: 132.6	Cell type enhanced	Detected in many		Langerhans cells: 142.4;Macrophages: 96.8;monocytes: 373.1	Low cancer specificity	Detected in all			Low region specificity	Detected in all			Low immune cell specificity	Detected in all			Low lineage specificity	Detected in all			Low cancer specificity	Detected in all				Low region specificity	Detected in all			Low region specificity	Detected in all			HPA031540	Approved		Approved	Endoplasmic reticulum							Cluster 25: Non-specific - Unknown function	Cluster 77: Bone marrow - Cell proliferation	Cluster 55: Non-specific - Transcription	Cluster 64: Connective tissue cells - ECM organization	Cluster 29: Monocytes - Innate immune response	16	Endoplasmic reticulum		HPA031540: AB_10599943	unprognostic (1.65e-1)	unprognostic (2.70e-2)	unprognostic (9.10e-2)	unprognostic (6.41e-2)	unprognostic (1.95e-1)	unprognostic (8.28e-3)	unprognostic (2.85e-3)	unprognostic (4.95e-2)	unprognostic (2.96e-1)	unprognostic (3.43e-3)	unprognostic (7.65e-2)	unprognostic (1.90e-1)	prognostic unfavorable (3.53e-7)	unprognostic (2.68e-2)	unprognostic (1.40e-1)	unprognostic (2.47e-1)	unprognostic (4.05e-3)
ADAM10	1.86621e-66	1.0145	0.845	0.63	5.61056e-62	CD14+ Mono-like	CD156C, HsT18717, kuz, MADM	ENSG00000137845	ADAM metallopeptidase domain 10	O14672	15	58588809-58749791	Cancer-related genes, CD markers, Disease related genes, Enzymes, Human disease related genes, Plasma proteins, Potential drug targets, Predicted intracellular proteins, Predicted membrane proteins, Transporters	Notch signaling pathway	Hydrolase, Metalloprotease, Protease	Alzheimer disease, Amyloidosis, Cancer-related genes, Disease variant, Neurodegeneration	Evidence at protein level	Evidence at protein level	Evidence at protein level	Evidence at protein level	Low tissue specificity	Detected in all			Cell type enhanced	Detected in many		Oligodendrocytes: 351.4	Low cancer specificity	Detected in all			Low region specificity	Detected in all			Low immune cell specificity	Detected in all			Low lineage specificity	Detected in all			Low cancer specificity	Detected in all			Thyroid - Thyroid glandular cells	Low region specificity	Detected in all			Low region specificity	Detected in all			CAB001709, HPA050670	Approved		Supported	Vesicles,Plasma membrane	Intracellular and membrane	Enzyme				690000	Cluster 38: Monocytes & Neutrophils - Degranulation	Cluster 16: Non-specific - Transcription	Cluster 13: Oligodendrocytes - Mixed function	Cluster 58: Non-specific - Nuclear processes	Cluster 51: Oligodendrocytes - Unknown function	17	Vesicles, Plasma membrane		CAB001709: , HPA050670:	unprognostic (1.43e-1)	unprognostic (1.38e-1)	unprognostic (2.77e-1)	unprognostic (5.04e-2)	unprognostic (3.09e-1)	unprognostic (2.70e-3)	unprognostic (7.48e-2)	prognostic unfavorable (8.46e-5)	unprognostic (3.99e-2)	unprognostic (1.19e-1)	prognostic unfavorable (1.90e-4)	unprognostic (6.69e-2)	unprognostic (2.57e-2)	unprognostic (2.57e-3)	unprognostic (9.14e-2)	unprognostic (2.09e-2)	unprognostic (1.60e-2)
DOCK2	2.35248e-66	0.754189	0.952	0.85	7.07249e-62	CD14+ Mono-like	KIAA0209	ENSG00000134516	Dedicator of cytokinesis 2	Q92608	5	169637268-170083382	Cancer-related genes, Disease related genes, Human disease related genes, Plasma proteins, Predicted intracellular proteins		Guanine-nucleotide releasing factor	Cancer-related genes, Disease variant	Evidence at protein level	Evidence at protein level	Evidence at protein level	Evidence at protein level	Group enriched	Detected in many	4	bone marrow: 52.5;lung: 15.1;lymphoid tissue: 48.9	Cell type enhanced	Detected in many		dendritic cells: 96.7;granulocytes: 65.0;Kupffer cells: 92.7;Macrophages: 87.9;Microglial cells: 165.5;monocytes: 244.8;NK-cells: 63.0	Low cancer specificity	Detected in all			Low region specificity	Detected in all			Low immune cell specificity	Detected in all			Low lineage specificity	Detected in all			Group enriched	Detected in many	6	Kidney cancer: 30.7;Leukemia: 85.2;lymphoma: 97.1;Myeloma: 38.0	Adipose subcutaneous - Macrophages, Adipose visceral - Macrophages, Colon - Macrophages, Heart muscle - Macrophages, Skeletal muscle - Macrophages	Low region specificity	Detected in many			Low region specificity	Detected in many			HPA036469	Enhanced									46000	Cluster 40: Monocytes - Innate immune response	Cluster 70: Lymphoid tissue - Immune response	Cluster 20: Macrophages & Microglia - Immune response	Cluster 59: Leukemia - T-cell receptor	Cluster 29: Monocytes - Innate immune response	36			HPA036469: AB_2675140	unprognostic (3.45e-2)	unprognostic (1.84e-2)	unprognostic (3.90e-3)	unprognostic (2.04e-2)	unprognostic (1.03e-1)	unprognostic (5.92e-3)	unprognostic (3.47e-1)	unprognostic (1.61e-2)	unprognostic (1.34e-1)	unprognostic (2.10e-1)	unprognostic (1.15e-1)	unprognostic (1.31e-1)	unprognostic (2.03e-3)	unprognostic (1.47e-1)	unprognostic (2.22e-2)	unprognostic (6.95e-2)	unprognostic (7.24e-2)
ZFAND5	3.33287e-66	1.14587	0.839	0.597	1.00199e-61	CD14+ Mono-like	ZA20D2, ZFAND5A, ZNF216	ENSG00000107372	Zinc finger AN1-type containing 5	O76080	9	72351413-72365235	Predicted intracellular proteins	Ubl conjugation pathway			Evidence at protein level	Evidence at transcript level	Evidence at protein level	Evidence at protein level	Tissue enhanced	Detected in all		skeletal muscle: 570.3	Cell type enriched	Detected in all	6	monocytes: 3457.7	Low cancer specificity	Detected in all			Low region specificity	Detected in all			Low immune cell specificity	Detected in all			Low lineage specificity	Detected in all			Low cancer specificity	Detected in all				Low region specificity	Detected in all			Low region specificity	Detected in all			HPA018129, HPA077824	Approved		Approved	Nucleoplasm,Nuclear bodies,Cytosol							Cluster 37: Monocytes & Neutrophils - Innate immune response	Cluster 2: Skeletal muscle - Striated muscle contraction	Cluster 31: Non-specific - Transcription	Cluster 64: Connective tissue cells - ECM organization	Cluster 29: Monocytes - Innate immune response	1	Nucleoplasm	Nuclear bodies, Cytosol	HPA018129: AB_1859012, HPA077824:	unprognostic (1.97e-1)	unprognostic (5.79e-2)	unprognostic (1.91e-1)	prognostic favorable (4.43e-4)	unprognostic (1.53e-1)	unprognostic (2.24e-1)	unprognostic (3.39e-3)	unprognostic (3.81e-2)	unprognostic (2.12e-1)	unprognostic (1.39e-1)	unprognostic (3.34e-1)	unprognostic (2.47e-1)	unprognostic (3.90e-2)	unprognostic (6.85e-2)	unprognostic (3.92e-2)	unprognostic (3.86e-2)	unprognostic (7.03e-2)
ANKRD44	3.53364e-66	1.00555	0.899	0.684	1.06235e-61	CD14+ Mono-like	PP6-ARS-B	ENSG00000065413	Ankyrin repeat domain 44	Q8N8A2	2	196967017-197311173	Predicted intracellular proteins				Evidence at protein level	Evidence at protein level	Evidence at protein level	Evidence at protein level	Tissue enhanced	Detected in all		lymphoid tissue: 35.7	Cell type enhanced	Detected in many		B-cells: 181.0;Microglial cells: 373.1;NK-cells: 143.2;Oligodendrocyte precursor cells: 164.1;Oligodendrocytes: 185.7;T-cells: 135.0	Low cancer specificity	Detected in many			Low region specificity	Detected in all			Low immune cell specificity	Detected in all			Low lineage specificity	Detected in all			Cancer enhanced	Detected in many		lymphoma: 28.7	Adipose visceral - T-cells, Prostate - Fibroblasts	Low region specificity	Detected in all			Low region specificity	Detected in all			HPA030122, HPA056549	Approved		Approved	Nuclear speckles,Mitochondria							Cluster 36: Eosinophils - Protein ubiquitination	Cluster 36: Lymphoid tissue - Cytokine signaling	Cluster 13: Oligodendrocytes - Mixed function	Cluster 46: Lymphoma - Humoral immune response	Cluster 73: B-cells - B-cell function	1	Mitochondria	Nuclear speckles	HPA030122: AB_10600980, HPA056549: AB_2683170	unprognostic (3.64e-1)	unprognostic (1.70e-2)	unprognostic (1.05e-1)	unprognostic (1.33e-1)	unprognostic (2.63e-1)	unprognostic (7.04e-5)	unprognostic (1.97e-2)	unprognostic (1.58e-3)	unprognostic (2.27e-1)	unprognostic (1.18e-1)	unprognostic (8.25e-3)	unprognostic (1.33e-1)	unprognostic (1.33e-1)	unprognostic (1.01e-1)	unprognostic (1.29e-2)	unprognostic (6.94e-2)	unprognostic (3.67e-2)
STK17B	1.18147e-65	0.735302	0.977	0.865	3.55196e-61	CD14+ Mono-like	DRAK2	ENSG00000081320	Serine/threonine kinase 17b	O94768	2	196133583-196176503	Enzymes, Plasma proteins, Predicted intracellular proteins, Predicted membrane proteins	Apoptosis	Kinase, Serine/threonine-protein kinase, Transferase		Evidence at protein level	Evidence at protein level	Evidence at protein level	Evidence at protein level	Group enriched	Detected in many	6	bone marrow: 372.2;lymphoid tissue: 110.6	Cell type enhanced	Detected in many		B-cells: 242.1;granulocytes: 336.2;monocytes: 764.7;NK-cells: 289.2;Schwann cells: 288.1;T-cells: 389.1	Low cancer specificity	Detected in all			Low region specificity	Detected in all			Low immune cell specificity	Detected in all			Low lineage specificity	Detected in all			Cancer enhanced	Detected in all		lymphoma: 74.3	Testis - Early spermatids, Testis - Spermatocytes	Region enriched	Detected in all	5	cerebellum: 63.4	Low region specificity	Detected in all			HPA034858, HPA073120	Enhanced		Supported	Nucleoplasm				Yes			Cluster 35: Neutrophils - Protein binding	Cluster 77: Bone marrow - Cell proliferation	Cluster 40: Astrocytes - Astrocyte-neuron interactions	Cluster 46: Lymphoma - Humoral immune response	Cluster 78: NK-cells & T-cells - Immune system & Transcription		Nucleoplasm		HPA034858: AB_10670981, HPA073120:	unprognostic (2.14e-1)	unprognostic (2.45e-3)	unprognostic (3.68e-2)	unprognostic (3.61e-2)	unprognostic (3.63e-2)	unprognostic (7.43e-3)	unprognostic (1.75e-1)	unprognostic (7.63e-2)	unprognostic (9.15e-2)	unprognostic (1.14e-1)	unprognostic (9.90e-2)	unprognostic (1.52e-1)	prognostic unfavorable (5.72e-8)	unprognostic (1.88e-1)	unprognostic (1.19e-2)	unprognostic (2.64e-2)	unprognostic (5.80e-2)
TCIRG1	1.20137e-65	1.71382	0.603	0.231	3.6118e-61	CD14+ Mono-like	a3, Atp6i, ATP6N1C, ATP6V0A3, OC-116, OC116, TIRC7	ENSG00000110719	T cell immune regulator 1, ATPase H+ transporting V0 subunit a3	Q13488	11	68039025-68050895	Disease related genes, Human disease related genes, Metabolic proteins, Predicted intracellular proteins, Predicted membrane proteins	Hydrogen ion transport, Ion transport, Transport		Disease variant, Osteopetrosis	Evidence at protein level	Evidence at transcript level	Evidence at protein level	Evidence at protein level	Tissue enhanced	Detected in many		pancreas: 280.9	Cell type enhanced	Detected in many		Gastric mucus-secreting cells: 113.2;Hofbauer cells: 115.3;Macrophages: 115.3;monocytes: 222.5	Low cancer specificity	Detected in all			Low region specificity	Detected in all			Low immune cell specificity	Detected in all			Low lineage specificity	Detected in all			Low cancer specificity	Detected in all			Skin - Endothelial cells	Low region specificity	Detected in all			Low region specificity	Detected in all			HPA038742	Approved		Approved	Mitochondria							Cluster 37: Monocytes & Neutrophils - Innate immune response	Cluster 68: Non-specific - Protein processing	Cluster 12: Non-specific - Vasculature	Cluster 53: Squamous epithelial cells - Keratinization	Cluster 29: Monocytes - Innate immune response	2	Mitochondria		HPA038742: AB_10795138	unprognostic (5.35e-2)	unprognostic (5.01e-2)	unprognostic (1.81e-2)	unprognostic (1.50e-2)	unprognostic (6.98e-3)	unprognostic (1.25e-1)	unprognostic (5.07e-2)	unprognostic (6.43e-2)	unprognostic (7.03e-2)	unprognostic (2.47e-2)	unprognostic (1.36e-1)	unprognostic (2.15e-1)	prognostic unfavorable (1.50e-11)	unprognostic (2.48e-3)	unprognostic (7.88e-3)	unprognostic (2.50e-1)	prognostic favorable (9.45e-6)
ARPC1B	1.74356e-65	0.980158	0.897	0.728	5.24182e-61	CD14+ Mono-like	ARC41, p40-ARC, p41-ARC	ENSG00000130429	Actin related protein 2/3 complex subunit 1B	O15143	7	99374249-99394816	Disease related genes, Plasma proteins, Predicted intracellular proteins		Actin-binding	Disease variant	Evidence at protein level	Evidence at protein level	Evidence at protein level	Evidence at protein level	Tissue enhanced	Detected in many		lymphoid tissue: 309.6	Cell type enhanced	Detected in many		Extravillous trophoblasts: 654.6;Hofbauer cells: 745.8;Kupffer cells: 768.5;monocytes: 634.8	Low cancer specificity	Detected in all			Low region specificity	Detected in all			Low immune cell specificity	Detected in all			Low lineage specificity	Detected in all			Low cancer specificity	Detected in all			Adipose visceral - Macrophages, Lung - Macrophages	Low region specificity	Detected in all			Low region specificity	Detected in all			HPA004832	Enhanced		Supported	Vesicles,Cytosol						13000000	Cluster 29: Non-specific - Unknown function	Cluster 70: Lymphoid tissue - Immune response	Cluster 20: Macrophages & Microglia - Immune response	Cluster 39: Non-specific - Transcription	Cluster 57: Platelets - Hemostasis	9	Vesicles, Cytosol		HPA004832: AB_1845044	unprognostic (5.94e-2)	unprognostic (2.40e-2)	unprognostic (2.84e-3)	unprognostic (2.47e-2)	unprognostic (1.43e-2)	unprognostic (2.69e-2)	prognostic unfavorable (2.57e-4)	unprognostic (4.37e-2)	unprognostic (7.76e-2)	unprognostic (1.02e-2)	unprognostic (1.56e-1)	unprognostic (4.86e-1)	prognostic unfavorable (1.62e-6)	unprognostic (1.18e-1)	unprognostic (1.87e-2)	unprognostic (1.24e-1)	unprognostic (7.27e-2)
SH3BP2	2.05842e-65	1.61076	0.593	0.258	6.18844e-61	CD14+ Mono-like	CRBM, RES4-23	ENSG00000087266	SH3 domain binding protein 2	P78314	4	2793071-2841098	Disease related genes, Human disease related genes, Plasma proteins, Predicted intracellular proteins			Disease variant	Evidence at protein level	Evidence at protein level	Evidence at protein level	Evidence at protein level	Low tissue specificity	Detected in all			Cell type enhanced	Detected in many		monocytes: 191.0	Low cancer specificity	Detected in all			Low region specificity	Detected in all			Low immune cell specificity	Detected in all			Low lineage specificity	Detected in all			Low cancer specificity	Detected in all				Low region specificity	Detected in all			Low region specificity	Detected in all			HPA036789, HPA036790	Approved		Approved	Golgi apparatus							Cluster 37: Monocytes & Neutrophils - Innate immune response	Cluster 81: Lymphoid tissue & Bone marrow - Innate immune response	Cluster 19: Astrocytes - Mixed function	Cluster 15: Kidney cancer - Membrane components	Cluster 29: Monocytes - Innate immune response	7	Golgi apparatus		HPA036789: , HPA036790: AB_10671712	unprognostic (7.86e-2)	unprognostic (3.45e-1)	unprognostic (9.83e-2)	prognostic unfavorable (5.42e-6)	prognostic unfavorable (9.52e-4)	prognostic favorable (1.57e-5)	unprognostic (6.58e-2)	unprognostic (3.16e-2)	unprognostic (3.17e-2)	unprognostic (6.41e-3)	unprognostic (3.35e-2)	unprognostic (3.30e-2)	unprognostic (3.24e-3)	unprognostic (1.78e-2)	unprognostic (5.32e-1)	unprognostic (1.78e-1)	prognostic favorable (2.67e-4)
HCLS1	2.20523e-65	1.28023	0.801	0.528	6.62981e-61	CD14+ Mono-like	CTTNL, HS1	ENSG00000180353	Hematopoietic cell-specific Lyn substrate 1	P14317	3	121631399-121660927	Plasma proteins, Predicted intracellular proteins				Evidence at protein level	Evidence at protein level	Evidence at protein level	Evidence at protein level	Tissue enhanced	Detected in all		bone marrow: 151.8;lymphoid tissue: 293.1	Cell type enhanced	Detected in many		B-cells: 166.7;Hofbauer cells: 164.5;Kupffer cells: 620.6;Macrophages: 316.1;monocytes: 460.1;NK-cells: 183.2;T-cells: 179.3	Low cancer specificity	Detected in all			Low region specificity	Detected in all			Low immune cell specificity	Detected in all			Low lineage specificity	Detected in all			Group enriched	Detected in many	11	Leukemia: 188.6;lymphoma: 241.0;Myeloma: 214.2	Adipose subcutaneous - Macrophages, Adipose visceral - Macrophages, Breast - Macrophages, Colon - Macrophages, Heart muscle - Macrophages, Lung - Neutrophil_2, Pancreas - Macrophages, Prostate - Macrophages, Skeletal muscle - Macrophages, Skin - Macrophages, Stomach - Macrophages	Low region specificity	Detected in all			Low region specificity	Detected in all			HPA019143	Enhanced		Supported	Plasma membrane,Cytosol						870000	Cluster 7: Non-specific - Innate immune response	Cluster 70: Lymphoid tissue - Immune response	Cluster 20: Macrophages & Microglia - Immune response	Cluster 55: Lymphoma - Immune response	Cluster 58: Macrophages - Innate immune response	4	Plasma membrane, Cytosol		HPA019143: AB_1850532	unprognostic (2.27e-2)	unprognostic (1.79e-3)	unprognostic (5.38e-3)	unprognostic (6.29e-2)	unprognostic (1.01e-2)	unprognostic (4.02e-3)	unprognostic (2.35e-1)	unprognostic (4.88e-3)	unprognostic (1.70e-2)	unprognostic (1.19e-1)	unprognostic (6.76e-2)	unprognostic (2.28e-1)	unprognostic (1.03e-3)	unprognostic (2.93e-1)	unprognostic (3.46e-2)	unprognostic (2.60e-2)	unprognostic (2.01e-1)
AKAP13	2.4648e-65	0.762687	0.966	0.87	7.41017e-61	CD14+ Mono-like	AKAP-Lbc, ARHGEF13, BRX, c-lbc, HA-3, Ht31, LBC, PROTO-LB	ENSG00000170776	A-kinase anchoring protein 13	Q12802	15	85380571-85749358	Plasma proteins, Predicted intracellular proteins		Guanine-nucleotide releasing factor	Proto-oncogene	Evidence at protein level	Evidence at protein level	Evidence at protein level	Evidence at protein level	Low tissue specificity	Detected in all			Cell type enhanced	Detected in all		Alveolar cells type 2: 588.6;dendritic cells: 930.8;granulocytes: 657.7;monocytes: 1041.6	Low cancer specificity	Detected in all			Low region specificity	Detected in all			Low immune cell specificity	Detected in all			Low lineage specificity	Detected in all			Low cancer specificity	Detected in all			Thyroid - Thyroid glandular cells	Low region specificity	Detected in all			Low region specificity	Detected in all			HPA019773	Approved		Supported	Cytosol						14000	Cluster 41: Basophils - Unknown function	Cluster 19: Non-specific - Basic cellular processes	Cluster 12: Non-specific - Vasculature	Cluster 50: Lymphoma - Unknown function	Cluster 78: NK-cells & T-cells - Immune system & Transcription	5	Cytosol		HPA019773: AB_1844686	unprognostic (4.61e-2)	unprognostic (1.16e-1)	unprognostic (3.96e-2)	unprognostic (2.78e-2)	unprognostic (1.04e-1)	unprognostic (1.58e-1)	unprognostic (5.33e-2)	unprognostic (7.72e-2)	unprognostic (1.33e-1)	unprognostic (1.11e-1)	unprognostic (3.99e-2)	unprognostic (3.92e-1)	unprognostic (6.69e-2)	unprognostic (4.88e-2)	unprognostic (4.80e-2)	unprognostic (1.46e-1)	unprognostic (3.81e-3)
DENND1A	2.55024e-65	0.934025	0.918	0.743	7.66706e-61	CD14+ Mono-like	FAM31A, FLJ21129, KIAA1608	ENSG00000119522	DENN domain containing 1A	Q8TEH3	9	123379654-123930152	Disease related genes, Plasma proteins, Predicted intracellular proteins, Predicted membrane proteins	Protein transport, Transport	Guanine-nucleotide releasing factor		Evidence at protein level	Evidence at transcript level	Evidence at protein level	Evidence at protein level	Low tissue specificity	Detected in all			Group enriched	Detected in many	4	Astrocytes: 245.5;Excitatory neurons: 181.8;Inhibitory neurons: 168.4;Late spermatids: 83.5;Microglial cells: 170.0;Oligodendrocyte precursor cells: 155.2;Oligodendrocytes: 135.1	Low cancer specificity	Detected in all			Low region specificity	Detected in all			Low immune cell specificity	Detected in many			Group enriched	Detected in many	8	dendritic cells: 11.4;granulocytes: 14.0;monocytes: 19.9	Low cancer specificity	Detected in all			Adipose visceral - Adipose progenitor cells, Testis - Early spermatids, Testis - Late spermatids	Low region specificity	Detected in all			Low region specificity	Detected in all			HPA020481			Approved	Vesicles,Cytosol							Cluster 38: Monocytes & Neutrophils - Degranulation	Cluster 81: Lymphoid tissue & Bone marrow - Innate immune response	Cluster 51: Neurons - Mixed function	Cluster 43: Non-specific - Basic cellular processes	Cluster 47: Astrocytes - Unknown function	2	Vesicles, Cytosol		HPA020481: AB_2092106	unprognostic (1.35e-1)	unprognostic (3.96e-2)	unprognostic (2.00e-1)	unprognostic (4.25e-2)	unprognostic (1.62e-2)	unprognostic (1.47e-1)	unprognostic (1.34e-1)	unprognostic (3.19e-3)	unprognostic (2.14e-2)	unprognostic (2.14e-2)	unprognostic (2.48e-3)	unprognostic (5.63e-2)	prognostic favorable (4.11e-5)	unprognostic (1.25e-1)	unprognostic (1.51e-1)	unprognostic (9.66e-2)	unprognostic (4.31e-2)
FOSL2	2.80416e-65	1.37975	0.747	0.426	8.43043e-61	CD14+ Mono-like	FLJ23306, FRA2	ENSG00000075426	FOS like 2, AP-1 transcription factor subunit	P15408	2	28392448-28417317	Predicted intracellular proteins, Transcription factors	Transcription, Transcription regulation	DNA-binding		Evidence at protein level	Evidence at protein level	Evidence at protein level	Evidence at protein level	Low tissue specificity	Detected in all			Cell type enhanced	Detected in many		granulocytes: 394.5;Langerhans cells: 348.3;monocytes: 731.5	Low cancer specificity	Detected in all			Low region specificity	Detected in all			Immune cell enhanced	Detected in many		neutrophil: 36.8	Low lineage specificity	Detected in many			Low cancer specificity	Detected in all			Colon - Neutrophils	Low region specificity	Detected in all			Low region specificity	Detected in all			HPA004817, CAB013460, HPA061417	Supported		Enhanced	Nucleoplasm							Cluster 35: Neutrophils - Protein binding	Cluster 77: Bone marrow - Cell proliferation	Cluster 29: Forebrain - Mixed function	Cluster 71: Lymphoma - Inflammatory response	Cluster 29: Monocytes - Innate immune response	20	Nucleoplasm		CAB013460: , HPA004817: AB_1849014, HPA061417: AB_2684509	unprognostic (1.21e-1)	unprognostic (3.60e-1)	unprognostic (1.21e-1)	unprognostic (8.55e-2)	unprognostic (1.28e-3)	unprognostic (3.41e-2)	unprognostic (7.24e-2)	unprognostic (3.78e-3)	unprognostic (1.08e-1)	unprognostic (7.73e-3)	unprognostic (1.40e-2)	unprognostic (2.08e-1)	unprognostic (2.38e-1)	unprognostic (2.38e-1)	unprognostic (1.72e-2)	unprognostic (1.99e-2)	unprognostic (2.79e-2)
PRKCA	2.99777e-65	1.62014	0.622	0.254	9.0125e-61	CD14+ Mono-like	PKCA, PKCalpha	ENSG00000154229	Protein kinase C alpha	P17252	17	66302613-66810743	Cancer-related genes, Enzymes, FDA approved drug targets, Plasma proteins, Predicted intracellular proteins, RAS pathway related proteins	Angiogenesis, Apoptosis, Cell adhesion	Kinase, Serine/threonine-protein kinase, Transferase	Cancer-related genes, FDA approved drug targets, Proto-oncogene	Evidence at protein level	Evidence at protein level	Evidence at protein level	Evidence at protein level	Tissue enhanced	Detected in many		brain: 34.8	Cell type enhanced	Detected in all		Astrocytes: 535.7;Bipolar cells: 204.7;Excitatory neurons: 239.5;Inhibitory neurons: 384.2;Microglial cells: 268.4;Oligodendrocyte precursor cells: 796.6	Low cancer specificity	Detected in all			Low region specificity	Detected in all			Low immune cell specificity	Detected in some			Low lineage specificity	Detected in many			Low cancer specificity	Detected in all			Adipose visceral - Adipose progenitor cells	Low region specificity	Detected in all			Low region specificity	Detected in all			CAB003844, HPA006563, HPA006564, CAB016290	Enhanced	Approved	Enhanced	Plasma membrane,Cytosol						190000	Cluster 11: T-cells - Unknown function	Cluster 17: Neuronal - Synaptic function	Cluster 29: Forebrain - Mixed function	Cluster 72: Neuronal - Signal transduction	Cluster 25: Bipolar cells - Visual perception	57	Plasma membrane, Cytosol		CAB003844: AB_562331, CAB016290: AB_628141, HPA006563: AB_1079626, HPA006564: AB_1079625	unprognostic (3.06e-1)	unprognostic (3.56e-2)	unprognostic (1.38e-2)	unprognostic (1.01e-1)	unprognostic (1.53e-1)	unprognostic (7.41e-3)	unprognostic (7.43e-2)	unprognostic (6.86e-3)	unprognostic (4.93e-2)	unprognostic (1.50e-1)	unprognostic (2.09e-1)	unprognostic (2.24e-2)	unprognostic (5.50e-2)	unprognostic (2.46e-1)	unprognostic (1.83e-1)	unprognostic (1.35e-3)	unprognostic (8.77e-2)
NACC2	3.01018e-65	2.10583	0.507	0.14	9.0498e-61	CD14+ Mono-like	BEND9, BTBD14A, BTBD31, MGC23427	ENSG00000148411	NACC family member 2	Q96BF6	9	136006537-136095289	Predicted intracellular proteins	Transcription, Transcription regulation	Repressor		Evidence at protein level	Evidence at protein level	Evidence at protein level	Evidence at protein level	Tissue enhanced	Detected in all		brain: 63.4	Cell type enriched	Detected in many	4	Late spermatids: 312.7	Low cancer specificity	Detected in all			Low region specificity	Detected in all			Low immune cell specificity	Detected in many			Low lineage specificity	Detected in many			Low cancer specificity	Detected in all			Breast - Adipocytes (Breast), Prostate - Smooth muscle cells, Testis - Spermatogonia	Low region specificity	Detected in all			Low region specificity	Detected in all			HPA047924, HPA052962	Approved		Approved	Nucleoli,Mitochondria							Cluster 7: Non-specific - Innate immune response	Cluster 9: Oligodendrocytes - Myelination	Cluster 19: Astrocytes - Mixed function	Cluster 72: Neuronal - Signal transduction	Cluster 63: Late spermatids - Spermatogenesis		Nucleoli, Mitochondria		HPA047924: AB_2680212, HPA052962: AB_2681998	unprognostic (1.13e-2)	unprognostic (1.52e-1)	unprognostic (1.90e-2)	unprognostic (8.73e-3)	unprognostic (1.31e-1)	unprognostic (1.32e-1)	unprognostic (9.25e-3)	unprognostic (2.25e-2)	unprognostic (1.23e-1)	unprognostic (4.92e-2)	unprognostic (1.15e-2)	unprognostic (2.23e-1)	prognostic favorable (8.28e-5)	prognostic favorable (8.63e-4)	unprognostic (1.71e-1)	unprognostic (4.98e-2)	unprognostic (4.12e-2)
SIRPA	3.44598e-65	2.25963	0.537	0.163	1.036e-60	CD14+ Mono-like	BIT, CD172a, MFR, MYD-1, P84, PTPNS1, SHPS-1, SHPS1, SIRP, SIRP-ALPHA-1, SIRPalpha, SIRPalpha2	ENSG00000198053	Signal regulatory protein alpha	P78324	20	1894167-1940592	CD markers, Plasma proteins, Predicted membrane proteins				Evidence at protein level	Evidence at protein level	Evidence at protein level	Evidence at protein level	Tissue enhanced	Detected in all		brain: 165.3	Cell type enhanced	Detected in many		Astrocytes: 131.0;Excitatory neurons: 84.5;Hofbauer cells: 100.3;Macrophages: 87.6	Low cancer specificity	Detected in all			Low region specificity	Detected in all			Group enriched	Detected in many	6	classical monocyte: 24.1;eosinophil: 48.7;myeloid DC: 13.9;neutrophil: 50.9	Group enriched	Detected in many	150	dendritic cells: 13.9;granulocytes: 50.9;monocytes: 24.1	Cancer enhanced	Detected in many		Kidney cancer: 121.9	Adipose subcutaneous - Macrophages, Testis - Spermatogonia									CAB002776, CAB015122, HPA054437, HPA058511	Enhanced									130000000	Cluster 21: Neutrophils - Unknown function	Cluster 22: Brain - Synaptic signal transduction	Cluster 40: Astrocytes - Astrocyte-neuron interactions	Cluster 15: Kidney cancer - Membrane components	Cluster 58: Macrophages - Innate immune response				CAB002776: , CAB015122: AB_677430, HPA054437: AB_2682488, HPA058511: AB_2683738	unprognostic (9.78e-2)	unprognostic (2.67e-1)	unprognostic (3.07e-1)	unprognostic (1.23e-1)	unprognostic (5.56e-2)	unprognostic (1.58e-1)	unprognostic (1.15e-3)	unprognostic (4.19e-3)	unprognostic (3.48e-2)	unprognostic (2.84e-3)	unprognostic (3.69e-1)	unprognostic (3.33e-2)	unprognostic (2.79e-3)	unprognostic (1.08e-1)	unprognostic (1.55e-2)	unprognostic (3.55e-2)	unprognostic (2.24e-2)
NAIP	6.17598e-65	1.81187	0.609	0.268	1.85675e-60	CD14+ Mono-like	BIRC1, NLRB1	ENSG00000249437	NLR family apoptosis inhibitory protein	Q13075	5	70968166-71025339	Cancer-related genes, Predicted intracellular proteins	Apoptosis, Immunity, Inflammatory response, Innate immunity	Protease inhibitor, Thiol protease inhibitor	Cancer-related genes	Evidence at protein level	Evidence at transcript level	Evidence at protein level	Evidence at protein level	Tissue enhanced	Detected in many		lymphoid tissue: 30.8	Cell type enhanced	Detected in many		Kupffer cells: 98.0;Microglial cells: 108.3;Oligodendrocytes: 165.2;Rod photoreceptor cells: 143.4	Not detected	Not detected			Low region specificity	Detected in all			Immune cell enhanced	Detected in some		classical monocyte: 8.3;myeloid DC: 5.2	Group enriched	Detected in many	16	dendritic cells: 5.2;granulocytes: 4.5;monocytes: 8.3	Low cancer specificity	Detected in some			Adipose subcutaneous - Macrophages, Lung - Neutrophil_2					Low region specificity	Detected in all			HPA042438	Approved										Cluster 38: Monocytes & Neutrophils - Degranulation	Cluster 47: Spleen - Immune response	Cluster 48: Non-specific - Mixed function	Cluster 14: Myeloid leukemia - Innate immune response	Cluster 58: Macrophages - Innate immune response				HPA042438: AB_10796578	unprognostic (9.03e-2)	unprognostic (6.03e-2)	unprognostic (1.31e-1)	unprognostic (7.50e-2)	unprognostic (3.33e-1)	unprognostic (1.12e-3)	unprognostic (1.12e-1)	unprognostic (2.23e-2)	unprognostic (4.36e-2)	unprognostic (1.86e-1)	unprognostic (2.54e-2)	unprognostic (5.13e-1)	unprognostic (1.69e-3)	unprognostic (1.17e-1)	unprognostic (1.18e-2)	unprognostic (1.38e-1)	unprognostic (9.96e-2)
PRKAG2	1.00635e-64	1.39636	0.783	0.492	3.0255e-60	CD14+ Mono-like	AAKG, AAKG2, CMH6, H91620p, WPWS	ENSG00000106617	Protein kinase AMP-activated non-catalytic subunit gamma 2	Q9UGJ0	7	151556124-151877125	Disease related genes, FDA approved drug targets, Human disease related genes, Plasma proteins, Predicted intracellular proteins	Fatty acid biosynthesis, Fatty acid metabolism, Lipid biosynthesis, Lipid metabolism		Cardiomyopathy, Disease variant, FDA approved drug targets, Glycogen storage disease	Evidence at protein level	Evidence at protein level	Evidence at protein level	Evidence at protein level	Tissue enhanced	Detected in all		heart muscle: 138.2	Cell type enhanced	Detected in all		Excitatory neurons: 201.5	Low cancer specificity	Detected in all			Low region specificity	Detected in all			Low immune cell specificity	Detected in all			Low lineage specificity	Detected in all			Low cancer specificity	Detected in all			Prostate - Smooth muscle cells, Testis - Spermatogonia	Low region specificity	Detected in all			Low region specificity	Detected in all			HPA004246, CAB018641	Uncertain		Approved	Nucleoplasm							Cluster 35: Neutrophils - Protein binding	Cluster 30: Heart muscle - Heart development	Cluster 38: Sub-cortical - Mixed function	Cluster 72: Neuronal - Signal transduction	Cluster 34: Neurons - Neuronal signaling	1	Nucleoplasm		CAB018641: AB_2170355, HPA004246: AB_1078151	unprognostic (4.11e-2)	unprognostic (2.82e-1)	unprognostic (1.46e-2)	unprognostic (9.29e-2)	unprognostic (1.76e-1)	unprognostic (4.33e-3)	unprognostic (7.13e-2)	unprognostic (8.09e-2)	unprognostic (1.77e-1)	unprognostic (1.18e-1)	unprognostic (2.46e-2)	unprognostic (1.42e-1)	unprognostic (1.35e-1)	unprognostic (1.67e-1)	unprognostic (3.80e-1)	unprognostic (3.61e-2)	unprognostic (4.52e-1)
MAP2K1	1.10357e-64	1.4147	0.758	0.456	3.31778e-60	CD14+ Mono-like	MAPKK1, MEK1, PRKMK1	ENSG00000169032	Mitogen-activated protein kinase kinase 1	Q02750	15	66386837-66491656	Cancer-related genes, Disease related genes, Enzymes, FDA approved drug targets, Human disease related genes, Predicted intracellular proteins, RAS pathway related proteins		Kinase, Serine/threonine-protein kinase, Transferase, Tyrosine-protein kinase	Cancer-related genes, Cardiomyopathy, Disease variant, Ectodermal dysplasia, FDA approved drug targets, Intellectual disability	Evidence at protein level	Evidence at protein level	Evidence at protein level	Evidence at protein level	Low tissue specificity	Detected in all			Cell type enhanced	Detected in all		Hepatocytes: 182.8;Langerhans cells: 316.8;monocytes: 356.2	Low cancer specificity	Detected in all			Low region specificity	Detected in all			Low immune cell specificity	Detected in all			Low lineage specificity	Detected in all			Low cancer specificity	Detected in all			Breast - Adipocytes (Breast), Testis - Spermatogonia	Low region specificity	Detected in all			Low region specificity	Detected in all			CAB003834, HPA026430, CAB080093	Approved		Supported	Plasma membrane,Cytosol						120000	Cluster 44: Plasmacytoid DCs - Plasma membrane proteins	Cluster 61: Brain - Neuronal signaling	Cluster 51: Neurons - Mixed function	Cluster 46: Lymphoma - Humoral immune response	Cluster 29: Monocytes - Innate immune response	10	Plasma membrane, Cytosol		CAB003834: AB_562310, CAB080093: , HPA026430: AB_1853742	unprognostic (4.05e-2)	unprognostic (1.23e-2)	unprognostic (2.07e-1)	unprognostic (4.92e-2)	prognostic unfavorable (1.95e-4)	unprognostic (1.81e-3)	unprognostic (5.78e-2)	unprognostic (9.91e-3)	unprognostic (1.11e-1)	unprognostic (1.77e-1)	unprognostic (1.45e-1)	unprognostic (7.62e-3)	unprognostic (1.20e-1)	unprognostic (2.71e-1)	unprognostic (1.96e-1)	unprognostic (1.15e-1)	unprognostic (9.40e-3)
B4GALT1	1.83712e-64	1.24199	0.733	0.459	5.52311e-60	CD14+ Mono-like	beta4Gal-T1, GGTB2	ENSG00000086062	Beta-1,4-galactosyltransferase 1	P15291	9	33104082-33167356	Disease related genes, Enzymes, Human disease related genes, Metabolic proteins, Plasma proteins, Potential drug targets, Predicted membrane proteins	Lipid metabolism	Glycosyltransferase, Transferase	Congenital disorder of glycosylation	Evidence at protein level	Evidence at protein level	Evidence at protein level	Evidence at protein level	Low tissue specificity	Detected in all			Cell type enhanced	Detected in many		dendritic cells: 310.7;Langerhans cells: 357.0;monocytes: 409.6	Low cancer specificity	Detected in all			Low region specificity	Detected in all			Immune cell enhanced	Detected in all		plasmacytoid DC: 215.8	Low lineage specificity	Detected in all			Low cancer specificity	Detected in all				Low region specificity	Detected in all			Low region specificity	Detected in all			HPA010806, HPA010807	Enhanced		Enhanced	Golgi apparatus	Intracellular and membrane	Enzyme				97000000	Cluster 30: Non-specific - DNA binding	Cluster 51: Thyroid gland - Unknown function	Cluster 20: Macrophages & Microglia - Immune response	Cluster 7: Liver cancer - Metabolism	Cluster 29: Monocytes - Innate immune response		Golgi apparatus		HPA010806: AB_1078255, HPA010807: AB_1078254	unprognostic (7.57e-2)	unprognostic (1.24e-2)	unprognostic (2.09e-1)	prognostic favorable (6.85e-7)	unprognostic (1.83e-2)	unprognostic (9.94e-2)	unprognostic (3.08e-2)	prognostic unfavorable (1.25e-4)	unprognostic (1.07e-1)	unprognostic (5.45e-2)	unprognostic (1.68e-3)	unprognostic (2.78e-1)	unprognostic (7.93e-3)	unprognostic (4.98e-2)	unprognostic (3.91e-2)	unprognostic (7.07e-2)	unprognostic (3.46e-2)
ADD3	2.05733e-64	1.17212	0.813	0.535	6.18517e-60	CD14+ Mono-like	ADDL	ENSG00000148700	Adducin 3	Q9UEY8	10	109996368-110135565	Disease related genes, Human disease related genes, Predicted intracellular proteins		Actin-binding, Calmodulin-binding	Disease variant	Evidence at protein level	Evidence at protein level	Evidence at protein level	Evidence at protein level	Low tissue specificity	Detected in all			Cell type enhanced	Detected in all		Astrocytes: 426.1	Low cancer specificity	Detected in all			Low region specificity	Detected in all			Low immune cell specificity	Detected in all			Low lineage specificity	Detected in all			Low cancer specificity	Detected in all			Breast - Fibroblasts	Low region specificity	Detected in all			Low region specificity	Detected in all			CAB009797, HPA035696	Supported		Supported	Plasma membrane						260000	Cluster 42: Non-specific - Vesicular transport	Cluster 9: Oligodendrocytes - Myelination	Cluster 39: Astrocytes - Mixed function	Cluster 44: Connective tissue cells - ECM organization	Cluster 53: Fibroblasts - ECM organization		Plasma membrane		CAB009797: AB_2223583, HPA035696: AB_2674740	unprognostic (2.66e-1)	unprognostic (2.63e-2)	unprognostic (1.46e-3)	unprognostic (1.64e-1)	unprognostic (2.65e-2)	unprognostic (1.75e-2)	unprognostic (1.57e-3)	unprognostic (6.42e-2)	unprognostic (5.73e-2)	unprognostic (2.37e-2)	unprognostic (7.58e-2)	unprognostic (9.12e-2)	unprognostic (2.34e-3)	unprognostic (1.36e-1)	unprognostic (4.03e-1)	unprognostic (3.68e-2)	unprognostic (5.92e-2)
HLA-DRB1	2.7953e-64	0.707202	0.749	0.337	8.4038e-60	CD14+ Mono-like	HLA-DR1B	ENSG00000196126	Major histocompatibility complex, class II, DR beta 1	P01911	6	32577902-32589848	Disease related genes, Human disease related genes, Plasma proteins, Predicted membrane proteins	Adaptive immunity, Immunity			Evidence at protein level	Evidence at protein level	Evidence at protein level	Evidence at protein level	Tissue enhanced	Detected in many		lung: 563.4;lymphoid tissue: 597.1	Cell type enhanced	Detected in many		B-cells: 2371.0;Langerhans cells: 11433.9;Macrophages: 3225.5;Schwann cells: 4924.9	Low cancer specificity	Detected in all			Low region specificity	Detected in all			Immune cell enhanced	Detected in many		myeloid DC: 655.8	Group enriched	Detected in all	9	B-cells: 209.8;dendritic cells: 655.8;monocytes: 313.1	Cancer enhanced	Detected in many		lymphoma: 168.4;skin cancer: 100.3	Thyroid - T-cells									CAB015400, CAB034021, HPA043151	Enhanced										Cluster 2: Dendritic cells - Unknown function	Cluster 47: Spleen - Immune response	Cluster 21: Non-specific - Metabolism	Cluster 21: Lymphoma - Adaptive immune response	Cluster 28: Dendritic cells - Antigen presentation	1			CAB015400: AB_784538, CAB034021: AB_1124844, HPA043151: AB_2678342	unprognostic (3.69e-3)	unprognostic (3.66e-3)	unprognostic (1.80e-2)	unprognostic (2.40e-3)	unprognostic (2.21e-1)	unprognostic (5.45e-2)	unprognostic (5.28e-2)	unprognostic (1.22e-3)	unprognostic (8.56e-2)	unprognostic (3.00e-2)	unprognostic (1.23e-1)	unprognostic (2.08e-1)	unprognostic (2.28e-3)	unprognostic (6.16e-2)	unprognostic (1.19e-1)	unprognostic (5.10e-2)	unprognostic (1.53e-1)
CPVL	4.98301e-64	1.72565	0.602	0.249	1.49809e-59	CD14+ Mono-like		ENSG00000106066	Carboxypeptidase vitellogenic like	Q9H3G5	7	28995235-29195451	Enzymes, Predicted intracellular proteins		Carboxypeptidase, Hydrolase, Protease		Evidence at protein level	Evidence at protein level	Evidence at protein level	Evidence at protein level	Tissue enhanced	Detected in many		choroid plexus: 197.7;lymphoid tissue: 213.4	Cell type enhanced	Detected in many		Hofbauer cells: 344.8;Kupffer cells: 267.2;Langerhans cells: 527.4;Macrophages: 250.9;Schwann cells: 1193.7	Cancer enhanced	Detected in all		thyroid cancer: 61.9	Low region specificity	Detected in all			Immune cell enhanced	Detected in all		classical monocyte: 1139.6;intermediate monocyte: 955.1;myeloid DC: 1321.5	Group enriched	Detected in all	52	dendritic cells: 1321.5;monocytes: 1139.6	Cancer enhanced	Detected in many		testis cancer: 89.4	Adipose subcutaneous - Macrophages, Colon - Fibroblasts, Liver - Kupffer cells, Lung - Macrophages, Prostate - Fibroblasts, Skin - Langerhans cells, Testis - Spermatogonia, Thyroid - Thyroid glandular cells	Not detected	Not detected			Low region specificity	Detected in all			CAB003697, HPA045715, HPA056466	Enhanced		Approved	Endoplasmic reticulum	Intracellular and membrane	Enzyme				760000	Cluster 26: Monocytes - Plasma membrane proteins	Cluster 81: Lymphoid tissue & Bone marrow - Innate immune response	Cluster 25: Non-specific - Transcription	Cluster 15: Kidney cancer - Membrane components	Cluster 28: Dendritic cells - Antigen presentation		Endoplasmic reticulum		CAB003697: AB_425990, HPA045715: AB_2679429, HPA056466: AB_2683140	unprognostic (4.72e-2)	unprognostic (7.08e-2)	unprognostic (5.96e-2)	prognostic unfavorable (8.56e-6)	unprognostic (1.63e-1)	unprognostic (2.49e-2)	unprognostic (6.85e-3)	unprognostic (7.01e-2)	unprognostic (1.49e-1)	unprognostic (4.98e-2)	unprognostic (3.07e-1)	unprognostic (4.25e-2)	unprognostic (1.56e-2)	unprognostic (1.79e-3)	unprognostic (2.21e-1)	unprognostic (7.46e-3)	prognostic unfavorable (4.99e-4)
TPM3	6.14608e-64	0.712496	0.944	0.837	1.84776e-59	CD14+ Mono-like	NEM1, TRK	ENSG00000143549	Tropomyosin 3	P06753	1	154155308-154194648	Cancer-related genes, Disease related genes, Human disease related genes, Plasma proteins, Predicted intracellular proteins		Actin-binding, Muscle protein	Cancer-related genes, Disease variant, Nemaline myopathy, Proto-oncogene	Evidence at protein level	Evidence at protein level	Evidence at protein level	Evidence at protein level	Group enriched	Detected in all	12	skeletal muscle: 8593.7;tongue: 5867.8	Cell type enhanced	Detected in all		monocytes: 1595.5	Low cancer specificity	Detected in all			Low region specificity	Detected in all			Low immune cell specificity	Detected in all			Low lineage specificity	Detected in all			Low cancer specificity	Detected in all			Prostate - Endothelial cells, Skeletal muscle - Skeletal myocytes	Low region specificity	Detected in all			Low region specificity	Detected in all			HPA000261, HPA009066, HPA047089, HPA053624	Approved		Approved	Actin filaments,Cytosol						170000000	Cluster 29: Non-specific - Unknown function	Cluster 14: Skeletal muscle - Muscle contraction	Cluster 14: Neurons - Synaptic function	Cluster 45: Non-specific - Nuclear processes	Cluster 45: Non-specific - Mixed function	25	Actin filaments	Cytosol	HPA000261: AB_1080339, HPA009066: AB_1080342, HPA047089: AB_2679928, HPA053624: AB_2682210	unprognostic (1.64e-1)	unprognostic (2.11e-2)	unprognostic (3.01e-3)	unprognostic (1.07e-1)	unprognostic (2.39e-1)	unprognostic (2.69e-3)	prognostic unfavorable (6.73e-6)	prognostic unfavorable (4.01e-4)	unprognostic (2.80e-1)	prognostic favorable (2.39e-5)	prognostic unfavorable (3.65e-4)	unprognostic (3.31e-2)	prognostic unfavorable (3.12e-5)	unprognostic (3.52e-2)	unprognostic (1.67e-1)	unprognostic (1.98e-2)	unprognostic (1.00e-2)
CD83	6.19872e-64	1.7521	0.664	0.339	1.86358e-59	CD14+ Mono-like	BL11, HB15	ENSG00000112149	CD83 molecule	Q01151	6	14117256-14136918	CD markers, Predicted membrane proteins				Evidence at protein level	Evidence at protein level	Evidence at protein level	Evidence at protein level	Tissue enhanced	Detected in all		bone marrow: 207.2	Cell type enhanced	Detected in many		B-cells: 665.5;granulocytes: 358.9;Langerhans cells: 1778.3;Macrophages: 631.3;monocytes: 995.6;Schwann cells: 428.5	Low cancer specificity	Detected in all			Low region specificity	Detected in all			Low immune cell specificity	Detected in many			Low lineage specificity	Detected in all			Cancer enriched	Detected in all	5	lymphoma: 133.1	Stomach - Fibroblasts	Low region specificity	Detected in many			Low region specificity	Detected in all			CAB002509, HPA041454, HPA064421	Enhanced		Approved	Nucleoplasm,Nucleoli,Golgi apparatus,Plasma membrane							Cluster 14: Non-specific - Unknown function	Cluster 77: Bone marrow - Cell proliferation	Cluster 44: Non-specific - Mixed function	Cluster 55: Lymphoma - Immune response	Cluster 28: Dendritic cells - Antigen presentation	1	Nucleoplasm, Plasma membrane	Nucleoli, Golgi apparatus	CAB002509: AB_563641, HPA041454: AB_2677489, HPA064421:	unprognostic (2.22e-3)	unprognostic (1.92e-2)	unprognostic (1.22e-1)	unprognostic (6.39e-2)	unprognostic (5.83e-2)	unprognostic (3.02e-2)	unprognostic (1.00e-2)	unprognostic (9.05e-3)	unprognostic (9.05e-2)	unprognostic (3.91e-2)	unprognostic (7.37e-2)	unprognostic (6.68e-2)	prognostic favorable (3.49e-4)	unprognostic (2.30e-1)	unprognostic (7.07e-2)	unprognostic (1.40e-2)	unprognostic (2.46e-2)
CARD16	1.48163e-63	1.7816	0.633	0.273	4.45436e-59	CD14+ Mono-like	COP, COP1, LLID-114769, PSEUDO-ICE	ENSG00000204397	Caspase recruitment domain family member 16	Q5EG05	11	105041326-105101431	Predicted intracellular proteins		Protease inhibitor, Thiol protease inhibitor		Evidence at protein level	Evidence at transcript level	Evidence at protein level	Evidence at protein level	Tissue enhanced	Detected in many		lymphoid tissue: 98.9	Cell type enhanced	Detected in many		Hofbauer cells: 203.1;Kupffer cells: 218.5;Langerhans cells: 394.8;Macrophages: 169.9;monocytes: 338.7;Paneth cells: 321.7	Low cancer specificity	Detected in all			Low region specificity	Detected in all			Low immune cell specificity	Detected in all			Low lineage specificity	Detected in all			Cancer enhanced	Detected in many		Rhabdoid: 70.6										HPA053981, HPA062805	Uncertain		Approved	Mitochondria							Cluster 38: Monocytes & Neutrophils - Degranulation	Cluster 70: Lymphoid tissue - Immune response	Cluster 12: Non-specific - Vasculature	Cluster 64: Connective tissue cells - ECM organization	Cluster 29: Monocytes - Innate immune response		Mitochondria		HPA053981: AB_2682332, HPA062805: AB_2684871	unprognostic (2.25e-3)	unprognostic (6.56e-2)	unprognostic (1.49e-1)	unprognostic (8.12e-2)	unprognostic (4.45e-3)	unprognostic (1.76e-1)	unprognostic (4.71e-1)	unprognostic (8.68e-2)	unprognostic (1.56e-1)	unprognostic (1.17e-2)	unprognostic (5.12e-2)	unprognostic (1.04e-1)	prognostic unfavorable (6.93e-7)	unprognostic (2.81e-1)	unprognostic (6.68e-2)	unprognostic (1.82e-1)	unprognostic (1.19e-1)
LMNA	1.83185e-63	1.44883	0.848	0.632	5.50728e-59	CD14+ Mono-like	CMD1A, HGPS, LGMD1B, LMN1, LMNL1, MADA, PRO1	ENSG00000160789	Lamin A/C	P02545	1	156082573-156140081	Cancer-related genes, Disease related genes, Human disease related genes, Plasma proteins, Predicted intracellular proteins			Cancer-related genes, Cardiomyopathy, Charcot-Marie-Tooth disease, Congenital muscular dystrophy, Disease variant, Emery-Dreifuss muscular dystrophy, Limb-girdle muscular dystrophy, Neurodegeneration, Neuropathy	Evidence at protein level	Evidence at protein level	Evidence at protein level	Evidence at protein level	Low tissue specificity	Detected in all			Cell type enhanced	Detected in all		granulocytes: 2822.7;Langerhans cells: 1681.3	Low cancer specificity	Detected in all			Low region specificity	Detected in all			Immune cell enhanced	Detected in many		myeloid DC: 98.1;T-reg: 98.9	Group enriched	Detected in all	8	dendritic cells: 98.1;granulocytes: 30.6;T-cells: 98.9	Low cancer specificity	Detected in all			Adipose subcutaneous - Adipose progenitor cells	Low region specificity	Detected in all			Low region specificity	Detected in all			CAB004022, HPA006523, HPA006660	Supported		Supported	Nuclear speckles						5700000	Cluster 9: T-regs - Cell cycle regulation	Cluster 41: Smooth muscle tissue - ECM organization	Cluster 11: White matter - Signal transduction	Cluster 69: Skin cancer - ECM organization	Cluster 29: Monocytes - Innate immune response	53	Nuclear speckles		CAB004022: AB_2136278, HPA006523: , HPA006660: AB_1079231	unprognostic (2.22e-2)	unprognostic (1.89e-1)	unprognostic (1.04e-2)	unprognostic (5.75e-2)	unprognostic (7.43e-3)	unprognostic (1.47e-1)	unprognostic (5.23e-3)	unprognostic (3.27e-2)	unprognostic (8.33e-2)	unprognostic (5.90e-2)	unprognostic (5.10e-2)	unprognostic (6.34e-2)	unprognostic (1.41e-2)	unprognostic (1.24e-1)	unprognostic (2.89e-1)	unprognostic (3.08e-2)	unprognostic (1.44e-2)
RAPGEF1	2.06402e-63	1.27647	0.777	0.486	6.20527e-59	CD14+ Mono-like	C3G, GRF2	ENSG00000107263	Rap guanine nucleotide exchange factor 1	Q13905	9	131576770-131740076	Plasma proteins, Predicted intracellular proteins	Neurogenesis	Guanine-nucleotide releasing factor		Evidence at protein level	Evidence at protein level	Evidence at protein level	Evidence at protein level	Tissue enhanced	Detected in all		skeletal muscle: 147.0	Cell type enhanced	Detected in all		Langerhans cells: 136.9;Microglial cells: 118.1;monocytes: 158.9	Low cancer specificity	Detected in all			Low region specificity	Detected in all			Immune cell enhanced	Detected in many		memory B-cell: 4.7	Low lineage specificity	Detected in many			Low cancer specificity	Detected in all				Low region specificity	Detected in all			Low region specificity	Detected in all			HPA006426, HPA075984	Enhanced		Supported	Vesicles							Cluster 32: Basophils - Transcription	Cluster 19: Non-specific - Basic cellular processes	Cluster 44: Non-specific - Mixed function	Cluster 55: Lymphoma - Immune response	Cluster 28: Dendritic cells - Antigen presentation	5	Vesicles		HPA006426: AB_1856070, HPA075984: AB_2686771	unprognostic (1.00e-1)	unprognostic (8.19e-2)	unprognostic (2.12e-2)	unprognostic (2.43e-2)	unprognostic (2.34e-1)	unprognostic (2.38e-1)	unprognostic (4.11e-2)	unprognostic (1.74e-1)	unprognostic (5.50e-2)	unprognostic (6.04e-2)	unprognostic (1.94e-2)	unprognostic (1.62e-1)	prognostic favorable (1.18e-5)	unprognostic (5.66e-2)	unprognostic (1.99e-2)	unprognostic (1.49e-1)	unprognostic (3.73e-2)
SIPA1L1	3.0545e-63	1.4615	0.815	0.569	9.18305e-59	CD14+ Mono-like	E6TP1, KIAA0440, SPAR1	ENSG00000197555	Signal induced proliferation associated 1 like 1	O43166	14	71320449-71741229	Predicted intracellular proteins		GTPase activation		Evidence at protein level	Evidence at protein level	Evidence at protein level	Evidence at protein level	Low tissue specificity	Detected in all			Cell type enhanced	Detected in all		Excitatory neurons: 555.8;Inhibitory neurons: 429.0;Oligodendrocyte precursor cells: 207.5;Oligodendrocytes: 233.9	Low cancer specificity	Detected in all			Low region specificity	Detected in all			Immune cell enhanced	Detected in many		neutrophil: 21.6	Low lineage specificity	Detected in all			Low cancer specificity	Detected in all			Testis - Spermatocytes, Testis - Spermatogonia	Low region specificity	Detected in all			Low region specificity	Detected in all			HPA002875, HPA077689	Approved		Enhanced	Plasma membrane,Actin filaments							Cluster 2: Dendritic cells - Unknown function	Cluster 22: Brain - Synaptic signal transduction	Cluster 23: Choroid plexus - Mixed function	Cluster 71: Lymphoma - Inflammatory response	Cluster 34: Neurons - Neuronal signaling	1	Plasma membrane	Actin filaments	HPA002875: AB_1079974, HPA077689:	unprognostic (1.50e-3)	unprognostic (2.99e-1)	unprognostic (3.34e-2)	unprognostic (5.64e-3)	unprognostic (4.19e-2)	unprognostic (4.14e-1)	unprognostic (7.89e-2)	unprognostic (4.86e-2)	unprognostic (3.09e-1)	unprognostic (8.62e-2)	unprognostic (2.61e-1)	unprognostic (5.27e-2)	prognostic favorable (6.80e-8)	unprognostic (1.02e-1)	unprognostic (1.37e-1)	unprognostic (1.42e-1)	unprognostic (7.03e-2)
DUSP1	4.10026e-63	1.11862	0.93	0.741	1.2327e-58	CD14+ Mono-like	CL100, HVH1, MKP-1, PTPN10	ENSG00000120129	Dual specificity phosphatase 1	P28562	5	172768096-172771195	Cancer-related genes, Enzymes, Predicted intracellular proteins	Cell cycle, Stress response	Hydrolase, Protein phosphatase	Cancer-related genes	Evidence at protein level	Evidence at protein level	Evidence at protein level	Evidence at protein level	Low tissue specificity	Detected in all			Cell type enhanced	Detected in all		monocytes: 4400.4	Low cancer specificity	Detected in all			Low region specificity	Detected in all			Immune cell enriched	Detected in all	5	neutrophil: 7452.7	Lineage enriched	Detected in all	9	granulocytes: 7452.7	Low cancer specificity	Detected in all				Low region specificity	Detected in all			Low region specificity	Detected in all			HPA069577			Approved	Nucleoli,Cytosol				Yes			Cluster 35: Neutrophils - Protein binding	Cluster 41: Smooth muscle tissue - ECM organization	Cluster 12: Non-specific - Vasculature	Cluster 72: Neuronal - Signal transduction	Cluster 80: Non-specific - Transcription	5	Nucleoli	Cytosol	HPA069577: AB_2686156	unprognostic (1.51e-1)	unprognostic (1.24e-1)	unprognostic (9.73e-2)	unprognostic (8.17e-2)	unprognostic (4.64e-1)	unprognostic (1.58e-3)	unprognostic (4.18e-2)	unprognostic (6.94e-2)	unprognostic (3.11e-1)	unprognostic (1.43e-2)	unprognostic (2.23e-1)	unprognostic (1.51e-2)	unprognostic (2.76e-2)	prognostic unfavorable (3.11e-5)	unprognostic (2.69e-1)	unprognostic (2.35e-2)	unprognostic (1.41e-3)
SLA	5.55103e-63	1.44415	0.625	0.281	1.66886e-58	CD14+ Mono-like	hSLAP, SLA1, SLAP, SLAP-1	ENSG00000155926	Src like adaptor	Q13239	8	133036728-133102912	Predicted intracellular proteins				Evidence at protein level	Evidence at protein level	Evidence at protein level	Evidence at protein level	Group enriched	Detected in all	5	bone marrow: 96.5;lymphoid tissue: 152.5	Cell type enhanced	Detected in many		granulocytes: 85.7;Kupffer cells: 217.6;Macrophages: 159.6;monocytes: 322.8;NK-cells: 318.3;T-cells: 185.5	Low cancer specificity	Detected in all			Low region specificity	Detected in all			Low immune cell specificity	Detected in many			Low lineage specificity	Detected in all			Group enriched	Detected in some	9	Leukemia: 36.7;lymphoma: 22.5;Myeloma: 17.4	Adipose subcutaneous - Macrophages, Adipose visceral - Macrophages, Breast - Macrophages, Colon - Macrophages, Heart muscle - Macrophages, Lung - Neutrophil_2, Pancreas - Macrophages, Prostate - Macrophages, Skeletal muscle - Macrophages, Skin - Macrophages, Stomach - Macrophages	Low region specificity	Detected in all			Low region specificity	Detected in all			HPA012296, HPA074192	Enhanced		Approved	Nuclear membrane,Cytosol							Cluster 7: Non-specific - Innate immune response	Cluster 70: Lymphoid tissue - Immune response	Cluster 20: Macrophages & Microglia - Immune response	Cluster 59: Leukemia - T-cell receptor	Cluster 78: NK-cells & T-cells - Immune system & Transcription	1	Nuclear membrane, Cytosol		HPA012296: AB_1856946, HPA074192: AB_2686673	unprognostic (1.19e-2)	unprognostic (6.29e-3)	unprognostic (2.73e-3)	unprognostic (6.07e-3)	unprognostic (1.66e-2)	unprognostic (1.10e-2)	unprognostic (1.39e-1)	unprognostic (1.02e-1)	unprognostic (1.67e-1)	unprognostic (9.25e-2)	unprognostic (3.03e-2)	unprognostic (2.73e-1)	unprognostic (2.80e-3)	unprognostic (2.66e-1)	unprognostic (3.05e-2)	unprognostic (8.60e-2)	unprognostic (1.65e-1)
SPG21	1.40312e-62	1.34347	0.661	0.372	4.21833e-58	CD14+ Mono-like	ABHD21, ACP33, BM-019, GL010, MAST	ENSG00000090487	SPG21 abhydrolase domain containing, maspardin	Q9NZD8	15	64963022-64990310	Disease related genes, Human disease related genes, Predicted intracellular proteins			Hereditary spastic paraplegia, Neurodegeneration	Evidence at protein level	Evidence at protein level	Evidence at protein level	Evidence at protein level	Low tissue specificity	Detected in all			Cell type enhanced	Detected in all		Oocytes: 236.7	Low cancer specificity	Detected in all			Low region specificity	Detected in all			Immune cell enhanced	Detected in all		neutrophil: 182.0	Low lineage specificity	Detected in all			Low cancer specificity	Detected in all			Thyroid - Thyroid glandular cells	Low region specificity	Detected in all			Low region specificity	Detected in all			HPA040407, HPA040436	Approved		Supported	Vesicles,Cytosol							Cluster 38: Monocytes & Neutrophils - Degranulation	Cluster 53: Non-specific - Glycosylation	Cluster 21: Non-specific - Metabolism	Cluster 58: Non-specific - Nuclear processes	Cluster 29: Monocytes - Innate immune response	129	Vesicles, Cytosol		HPA040407: AB_2676965, HPA040436: AB_10796454	unprognostic (7.47e-2)	unprognostic (2.94e-2)	unprognostic (5.81e-2)	unprognostic (2.98e-1)	unprognostic (1.64e-1)	unprognostic (5.40e-3)	unprognostic (7.25e-2)	unprognostic (1.43e-1)	unprognostic (4.19e-2)	unprognostic (8.07e-2)	unprognostic (4.24e-3)	unprognostic (1.15e-1)	unprognostic (3.96e-1)	unprognostic (1.55e-1)	unprognostic (3.49e-1)	unprognostic (2.57e-1)	unprognostic (3.19e-1)
FOXO3	1.69206e-62	1.37135	0.822	0.557	5.08701e-58	CD14+ Mono-like	AF6q21, FKHRL1, FOXO2, FOXO3A	ENSG00000118689	Forkhead box O3	O43524	6	108559835-108684774	Cancer-related genes, Disease related genes, Predicted intracellular proteins, Transcription factors	Apoptosis, Transcription, Transcription regulation	Activator, DNA-binding	Cancer-related genes, Proto-oncogene	Evidence at protein level	Evidence at protein level	Evidence at protein level	Evidence at protein level	Low tissue specificity	Detected in all			Cell type enhanced	Detected in all		monocytes: 285.1	Low cancer specificity	Detected in all			Low region specificity	Detected in all			Immune cell enhanced	Detected in many		neutrophil: 15.7	Low lineage specificity	Detected in all			Low cancer specificity	Detected in all			Stomach - Endothelial cells	Low region specificity	Detected in all			Low region specificity	Detected in all			CAB004074, HPA063104	Supported		Enhanced	Nucleoplasm							Cluster 35: Neutrophils - Protein binding	Cluster 19: Non-specific - Basic cellular processes	Cluster 2: Neurons - Nucleosome	Cluster 51: Myeloma - Immunoglobulins	Cluster 29: Monocytes - Innate immune response	17	Nucleoplasm		CAB004074: AB_2106672, HPA063104: AB_2684941	unprognostic (3.42e-2)	unprognostic (3.76e-2)	unprognostic (4.28e-2)	unprognostic (1.96e-2)	unprognostic (6.68e-2)	unprognostic (4.63e-2)	unprognostic (4.08e-3)	unprognostic (1.73e-1)	unprognostic (3.81e-2)	unprognostic (5.18e-2)	unprognostic (1.98e-2)	unprognostic (1.75e-1)	unprognostic (2.54e-2)	unprognostic (9.09e-2)	unprognostic (1.13e-1)	unprognostic (5.81e-2)	unprognostic (5.68e-2)
EHBP1L1	2.09498e-62	1.69473	0.615	0.257	6.29836e-58	CD14+ Mono-like	DKFZp762C186, TANGERIN	ENSG00000173442	EH domain binding protein 1 like 1	Q8N3D4	11	65576046-65592650	Predicted intracellular proteins				Evidence at protein level	Evidence at protein level	Evidence at protein level	Evidence at protein level	Tissue enhanced	Detected in many		skeletal muscle: 246.6	Cell type enhanced	Detected in many		Kupffer cells: 78.6;Macrophages: 77.5;monocytes: 157.2;Skeletal myocytes: 169.8	Low cancer specificity	Detected in all			Low region specificity	Detected in all			Not detected in immune cells	Not detected			Not detected	Not detected			Low cancer specificity	Detected in all			Breast - Smooth muscle cells, Prostate - Smooth muscle cells	Low region specificity	Detected in all			Low region specificity	Detected in all			HPA039479, HPA073476	Enhanced		Approved	Vesicles,Plasma membrane						110000		Cluster 19: Non-specific - Basic cellular processes	Cluster 20: Macrophages & Microglia - Immune response	Cluster 53: Squamous epithelial cells - Keratinization	Cluster 32: Smooth muscle cells - Muscle contraction		Vesicles, Plasma membrane		HPA039479: AB_10795678, HPA073476:	unprognostic (1.87e-2)	unprognostic (1.10e-1)	unprognostic (1.48e-2)	unprognostic (7.73e-3)	unprognostic (1.31e-1)	unprognostic (2.84e-1)	unprognostic (2.41e-3)	unprognostic (2.35e-1)	unprognostic (1.01e-1)	unprognostic (1.84e-2)	unprognostic (3.36e-2)	unprognostic (1.13e-1)	prognostic unfavorable (1.45e-4)	unprognostic (6.10e-3)	unprognostic (5.02e-2)	unprognostic (3.50e-2)	unprognostic (1.10e-1)
CD53	2.79263e-62	0.847996	0.922	0.73	8.39577e-58	CD14+ Mono-like	MOX44, TSPAN25	ENSG00000143119	CD53 molecule	P19397	1	110871188-110899922	CD markers, Predicted membrane proteins, Transporters				Evidence at protein level	Evidence at protein level	Evidence at protein level	Evidence at protein level	Tissue enhanced	Detected in all		lymphoid tissue: 436.0	Cell type enhanced	Detected in many		B-cells: 329.4;dendritic cells: 235.5;Hofbauer cells: 390.5;Kupffer cells: 363.7;Langerhans cells: 201.1;Macrophages: 287.4;monocytes: 537.9;NK-cells: 424.4;T-cells: 289.6	Low cancer specificity	Detected in all			Low region specificity	Detected in all			Low immune cell specificity	Detected in all			Low lineage specificity	Detected in all			Group enriched	Detected in some	49	Leukemia: 176.0;lymphoma: 278.2;Myeloma: 139.8	Adipose subcutaneous - Macrophages, Adipose visceral - Macrophages, Breast - Macrophages, Colon - Macrophages, Heart muscle - Macrophages, Liver - Kupffer cells, Pancreas - Macrophages, Skeletal muscle - Macrophages, Stomach - Macrophages	Low region specificity	Detected in all			Low region specificity	Detected in all			HPA047216	Enhanced										Cluster 38: Monocytes & Neutrophils - Degranulation	Cluster 36: Lymphoid tissue - Cytokine signaling	Cluster 20: Macrophages & Microglia - Immune response	Cluster 55: Lymphoma - Immune response	Cluster 73: B-cells - B-cell function	57			HPA047216: AB_2679986	unprognostic (2.93e-2)	unprognostic (1.25e-2)	unprognostic (7.45e-3)	unprognostic (1.02e-3)	unprognostic (8.88e-2)	unprognostic (3.78e-2)	unprognostic (2.96e-1)	unprognostic (6.07e-2)	unprognostic (2.83e-2)	unprognostic (2.03e-1)	unprognostic (5.09e-2)	unprognostic (1.62e-1)	prognostic unfavorable (2.60e-4)	unprognostic (9.58e-2)	unprognostic (4.95e-2)	unprognostic (1.33e-1)	unprognostic (7.72e-2)
TSPO	3.43553e-62	1.02347	0.894	0.726	1.03286e-57	CD14+ Mono-like	BZRP, DBI, IBP, MBR, mDRC, PBR, pk18, PKBS, TSPO1	ENSG00000100300	Translocator protein	P30536	22	43151547-43163242	Cancer-related genes, FDA approved drug targets, Predicted membrane proteins	Lipid transport, Transport	Receptor	Cancer-related genes, FDA approved drug targets	Evidence at protein level	Evidence at protein level	Evidence at protein level	Evidence at protein level	Tissue enhanced	Detected in all		esophagus: 670.8	Cell type enhanced	Detected in many		Basal respiratory cells: 1357.2;Suprabasal keratinocytes: 1573.5	Low cancer specificity	Detected in all			Low region specificity	Detected in all			Low immune cell specificity	Detected in all			Low lineage specificity	Detected in all			Low cancer specificity	Detected in many			Adipose visceral - Adipocytes (Visceral), Breast - Adipocytes (Breast), Lung - Macrophages	Low region specificity	Detected in all			Low region specificity	Detected in all			CAB011232, HPA046260, HPA072304	Uncertain		Supported	Vesicles,Mitochondria,Cytosol							Cluster 38: Monocytes & Neutrophils - Degranulation	Cluster 27: Squamous epithelium - Keratinization	Cluster 20: Macrophages & Microglia - Immune response	Cluster 66: Non-specific - Mitochondria	Cluster 58: Macrophages - Innate immune response	13	Mitochondria	Vesicles, Cytosol	CAB011232: , HPA046260: , HPA072304:	unprognostic (5.29e-3)	unprognostic (1.41e-1)	unprognostic (3.31e-1)	unprognostic (4.02e-3)	unprognostic (3.95e-1)	unprognostic (1.46e-2)	prognostic unfavorable (1.61e-4)	unprognostic (2.16e-1)	unprognostic (1.17e-1)	unprognostic (3.75e-2)	unprognostic (1.07e-2)	unprognostic (1.33e-1)	unprognostic (1.69e-1)	unprognostic (1.53e-2)	unprognostic (3.03e-1)	unprognostic (1.04e-1)	unprognostic (2.34e-3)
PAG1	4.25724e-62	1.88855	0.57	0.209	1.2799e-57	CD14+ Mono-like	CBP, PAG	ENSG00000076641	Phosphoprotein membrane anchor with glycosphingolipid microdomains 1	Q9NWQ8	8	80967810-81112068	Predicted intracellular proteins	Adaptive immunity, Immunity			Evidence at protein level	Evidence at protein level	Evidence at protein level	Evidence at protein level	Low tissue specificity	Detected in many			Cell type enhanced	Detected in many		granulocytes: 173.3;Melanocytes: 201.0;Microglial cells: 159.2;monocytes: 750.2	Low cancer specificity	Detected in all			Low region specificity	Detected in all			Low immune cell specificity	Detected in all			Low lineage specificity	Detected in all			Cancer enhanced	Detected in many		lymphoma: 25.9		Low region specificity	Detected in all			Low region specificity	Detected in all			HPA001632, HPA066527	Enhanced		Supported	Vesicles,Plasma membrane							Cluster 42: Non-specific - Vesicular transport	Cluster 70: Lymphoid tissue - Immune response	Cluster 25: Non-specific - Transcription	Cluster 46: Lymphoma - Humoral immune response	Cluster 29: Monocytes - Innate immune response	5	Vesicles, Plasma membrane		HPA001632: AB_1079557, HPA066527: AB_2685685	unprognostic (8.30e-2)	unprognostic (3.84e-2)	unprognostic (5.89e-2)	unprognostic (4.79e-2)	unprognostic (1.55e-1)	unprognostic (6.91e-2)	unprognostic (3.71e-3)	unprognostic (3.84e-2)	unprognostic (3.73e-2)	unprognostic (4.52e-2)	unprognostic (2.93e-1)	unprognostic (1.46e-1)	prognostic unfavorable (1.24e-6)	unprognostic (2.12e-1)	prognostic unfavorable (6.82e-4)	unprognostic (1.80e-1)	unprognostic (1.94e-3)
CSK	5.56161e-62	1.43956	0.664	0.362	1.67204e-57	CD14+ Mono-like		ENSG00000103653	C-terminal Src kinase	P41240	15	74782080-74803197	Enzymes, Plasma proteins, Predicted intracellular proteins	Adaptive immunity, Immunity	Kinase, Transferase, Tyrosine-protein kinase		Evidence at protein level	Evidence at protein level	Evidence at protein level	Evidence at protein level	Tissue enhanced	Detected in all		lymphoid tissue: 165.2	Cell type enhanced	Detected in all		B-cells: 129.2;monocytes: 172.8	Low cancer specificity	Detected in all			Low region specificity	Detected in all			Low immune cell specificity	Detected in all			Low lineage specificity	Detected in all			Low cancer specificity	Detected in all				Low region specificity	Detected in all			Low region specificity	Detected in all			CAB011203, HPA026488, HPA028425	Approved	Approved	Enhanced	Vesicles,Cytosol			No	No		150000	Cluster 25: Non-specific - Unknown function	Cluster 36: Lymphoid tissue - Cytokine signaling	Cluster 49: Hindbrain - Mixed function	Cluster 55: Lymphoma - Immune response	Cluster 73: B-cells - B-cell function	10	Vesicles, Cytosol		CAB011203: AB_259070, HPA026488: AB_1847273, HPA028425: AB_10600899	unprognostic (1.05e-1)	prognostic favorable (5.14e-5)	unprognostic (2.59e-3)	prognostic favorable (8.22e-4)	unprognostic (4.15e-2)	unprognostic (4.11e-2)	unprognostic (1.87e-1)	unprognostic (2.96e-1)	unprognostic (2.20e-1)	unprognostic (1.31e-1)	unprognostic (4.12e-2)	unprognostic (4.61e-2)	prognostic unfavorable (1.74e-4)	prognostic favorable (1.07e-4)	unprognostic (1.44e-1)	unprognostic (1.01e-1)	unprognostic (6.29e-2)
ARHGAP30	7.71366e-62	1.31344	0.693	0.389	2.31903e-57	CD14+ Mono-like	FLJ00267	ENSG00000186517	Rho GTPase activating protein 30	Q7Z6I6	1	161046946-161069970	Predicted intracellular proteins		GTPase activation		Evidence at protein level	Evidence at protein level	Evidence at protein level	Evidence at protein level	Tissue enhanced	Detected in many		bone marrow: 56.9;lymphoid tissue: 75.2	Cell type enhanced	Detected in many		B-cells: 75.1;Hofbauer cells: 71.5;Kupffer cells: 73.3;Macrophages: 74.4;monocytes: 173.0;NK-cells: 193.2;T-cells: 97.5	Low cancer specificity	Detected in all			Low region specificity	Detected in all			Low immune cell specificity	Detected in all			Low lineage specificity	Detected in all			Group enriched	Detected in many	32	Leukemia: 75.1;lymphoma: 98.5;Myeloma: 129.5	Adipose subcutaneous - Macrophages, Adipose visceral - Macrophages, Colon - Macrophages, Heart muscle - Macrophages, Liver - Kupffer cells, Prostate - T-cells, Skeletal muscle - Macrophages, Stomach - Macrophages, Testis - Spermatocytes	Low region specificity	Detected in many			Low region specificity	Detected in all			HPA036300	Enhanced		Supported	Vesicles							Cluster 7: Non-specific - Innate immune response	Cluster 70: Lymphoid tissue - Immune response	Cluster 20: Macrophages & Microglia - Immune response	Cluster 51: Myeloma - Immunoglobulins	Cluster 19: NK-cells - Adaptive immune response	1	Vesicles		HPA036300: AB_10601117	unprognostic (7.31e-2)	unprognostic (8.83e-3)	unprognostic (7.46e-3)	unprognostic (1.77e-3)	unprognostic (7.41e-2)	unprognostic (1.68e-3)	unprognostic (3.05e-1)	unprognostic (6.78e-3)	unprognostic (1.94e-2)	unprognostic (3.89e-2)	unprognostic (7.91e-2)	unprognostic (3.09e-1)	prognostic unfavorable (9.78e-4)	unprognostic (1.18e-1)	unprognostic (1.08e-2)	unprognostic (6.64e-2)	unprognostic (2.65e-2)
MAML2	1.09673e-61	1.56075	0.721	0.37	3.2972e-57	CD14+ Mono-like	KIAA1819, MAM3	ENSG00000184384	Mastermind like transcriptional coactivator 2	Q8IZL2	11	95976598-96343195	Cancer-related genes, Disease related genes, Human disease related genes, Predicted intracellular proteins	Notch signaling pathway, Transcription, Transcription regulation	Activator	Cancer-related genes	Evidence at protein level	Evidence at protein level	Evidence at protein level	Evidence at protein level	Low tissue specificity	Detected in all			Cell type enhanced	Detected in many		Astrocytes: 654.9;Microglial cells: 553.8;Oligodendrocyte precursor cells: 1220.7;Oligodendrocytes: 289.9	Low cancer specificity	Detected in all			Low region specificity	Detected in all			Low immune cell specificity	Detected in many			Low lineage specificity	Detected in many			Low cancer specificity	Detected in many			Lung - Fibroblast_1	Low region specificity	Detected in all			Low region specificity	Detected in all			HPA035223	Approved		Supported	Nucleoplasm,Nuclear bodies,Cytosol			No	No			Cluster 43: Non-specific - Transcription & Translation	Cluster 16: Non-specific - Transcription	Cluster 25: Non-specific - Transcription	Cluster 53: Squamous epithelial cells - Keratinization	Cluster 76: Oligodendrocyte precursor - Unknown function		Nuclear bodies	Nucleoplasm, Cytosol	HPA035223: AB_10671101	unprognostic (8.11e-2)	unprognostic (2.51e-1)	unprognostic (7.08e-2)	unprognostic (9.07e-2)	unprognostic (3.57e-3)	unprognostic (3.32e-2)	unprognostic (3.66e-2)	unprognostic (2.33e-1)	unprognostic (3.99e-2)	unprognostic (8.05e-2)	prognostic unfavorable (3.89e-4)	unprognostic (9.11e-2)	prognostic favorable (1.90e-4)	unprognostic (9.76e-2)	unprognostic (1.73e-2)	unprognostic (1.99e-1)	unprognostic (7.19e-2)
CSTB	1.89275e-61	1.25079	0.797	0.511	5.69037e-57	CD14+ Mono-like	CST6, EPM1, PME, STFB	ENSG00000160213	Cystatin B	P04080	21	43772511-43776330	Cancer-related genes, Disease related genes, Human disease related genes, Plasma proteins, Potential drug targets, Predicted intracellular proteins, Transporters		Protease inhibitor, Thiol protease inhibitor	Cancer-related genes, Disease variant, Epilepsy, Neurodegeneration	Evidence at protein level	Evidence at protein level	Evidence at protein level	Evidence at protein level	Tissue enriched	Detected in all	8	esophagus: 10934.2	Cell type enriched	Detected in all	4	Suprabasal keratinocytes: 27473.1	Low cancer specificity	Detected in all			Low region specificity	Detected in all			Low immune cell specificity	Detected in all			Low lineage specificity	Detected in all			Low cancer specificity	Detected in all			Adipose subcutaneous - Macrophages, Lung - Macrophages	Low region specificity	Detected in all			Low region specificity	Detected in all			HPA017380, CAB047320, HPA058557	Enhanced		Supported	Nucleoli,Cytosol						8700000	Cluster 40: Monocytes - Innate immune response	Cluster 29: Squamous epithelium - Innate immune response	Cluster 21: Non-specific - Metabolism	Cluster 9: Skin cancer - Melanin biosynthesis	Cluster 59: Suprabasal keratinocytes - Cornification		Cytosol	Nucleoli	CAB047320: , HPA017380: AB_1847414, HPA058557: AB_2683755	unprognostic (1.69e-1)	unprognostic (3.35e-1)	unprognostic (2.09e-1)	unprognostic (3.05e-2)	unprognostic (3.05e-2)	unprognostic (5.92e-2)	prognostic unfavorable (6.66e-5)	unprognostic (1.90e-1)	unprognostic (1.32e-1)	unprognostic (2.14e-1)	unprognostic (1.27e-2)	unprognostic (1.79e-1)	prognostic unfavorable (2.10e-4)	unprognostic (3.63e-1)	unprognostic (4.88e-1)	unprognostic (4.24e-2)	unprognostic (1.24e-1)
RHOG	1.35346e-60	1.25565	0.76	0.482	4.06903e-56	CD14+ Mono-like	ARHG, MGC125835, MGC125836	ENSG00000177105	Ras homolog family member G	P84095	11	3826978-3840959	Plasma proteins, Predicted intracellular proteins				Evidence at protein level	Evidence at protein level	Evidence at protein level	Evidence at protein level	Tissue enhanced	Detected in all		bone marrow: 269.8	Cell type enhanced	Detected in many		Hofbauer cells: 300.4;Kupffer cells: 277.9;Langerhans cells: 412.4;monocytes: 495.6	Low cancer specificity	Detected in all			Low region specificity	Detected in all			Low immune cell specificity	Detected in all			Low lineage specificity	Detected in all			Low cancer specificity	Detected in all			Adipose subcutaneous - Macrophages, Adipose visceral - Macrophages, Breast - Macrophages, Lung - Neutrophil_2	Low region specificity	Detected in all			Low region specificity	Detected in all			HPA039871	Enhanced									86000	Cluster 7: Non-specific - Innate immune response	Cluster 81: Lymphoid tissue & Bone marrow - Innate immune response	Cluster 30: White matter - Myelination	Cluster 49: HMC-1 - Innate immune response	Cluster 14: Langerhans cells - Innate immune response	1			HPA039871: AB_10673428	unprognostic (2.39e-2)	unprognostic (1.02e-2)	prognostic unfavorable (1.81e-4)	unprognostic (2.26e-2)	unprognostic (1.35e-1)	unprognostic (4.21e-2)	unprognostic (4.27e-3)	unprognostic (7.28e-2)	unprognostic (1.71e-2)	unprognostic (3.28e-1)	unprognostic (1.96e-1)	unprognostic (3.53e-1)	prognostic unfavorable (9.49e-8)	unprognostic (9.38e-2)	unprognostic (8.98e-2)	unprognostic (1.11e-1)	unprognostic (2.48e-1)
PLD3	1.63026e-60	1.43927	0.653	0.355	4.9012e-56	CD14+ Mono-like	HU-K4	ENSG00000105223	Phospholipase D family member 3	Q8IV08	19	40348456-40389472	Disease related genes, Enzymes, Human disease related genes, Potential drug targets, Predicted intracellular proteins, Predicted membrane proteins	Immunity, Inflammatory response	Exonuclease, Hydrolase, Nuclease	Disease variant, Neurodegeneration, Spinocerebellar ataxia	Evidence at protein level	Evidence at protein level	Evidence at protein level	Evidence at protein level	Tissue enhanced	Detected in all		pituitary gland: 692.9	Cell type enhanced	Detected in all		Hofbauer cells: 624.1	Low cancer specificity	Detected in all			Low region specificity	Detected in all			Immune cell enriched	Detected in all	5	basophil: 1768.4	Lineage enriched	Detected in all	7	granulocytes: 1768.4	Low cancer specificity	Detected in all			Adipose subcutaneous - Macrophages, Breast - Fibroblasts, Colon - Fibroblasts	Low region specificity	Detected in all			Low region specificity	Detected in all			HPA012800, CAB020812	Approved		Approved	Nucleoplasm,Endoplasmic reticulum,Cytosol						450000	Cluster 41: Basophils - Unknown function	Cluster 49: Pituitary gland - Hormone signaling	Cluster 14: Neurons - Synaptic function	Cluster 15: Kidney cancer - Membrane components	Cluster 58: Macrophages - Innate immune response	3	Endoplasmic reticulum, Cytosol	Nucleoplasm	CAB020812: , HPA012800: AB_1855330	unprognostic (1.11e-1)	unprognostic (1.06e-1)	unprognostic (1.64e-3)	unprognostic (2.56e-3)	unprognostic (2.06e-3)	unprognostic (2.68e-1)	unprognostic (4.52e-2)	unprognostic (3.89e-2)	unprognostic (1.09e-1)	unprognostic (4.60e-2)	prognostic favorable (6.44e-4)	unprognostic (4.34e-2)	prognostic favorable (2.21e-4)	unprognostic (3.49e-2)	unprognostic (2.10e-1)	unprognostic (1.38e-2)	unprognostic (6.42e-2)
TLN1	2.54439e-60	1.22532	0.787	0.543	7.64947e-56	CD14+ Mono-like	ILWEQ, TLN	ENSG00000137076	Talin 1	Q9Y490	9	35696948-35732195	Plasma proteins, Predicted intracellular proteins	Host-virus interaction			Evidence at protein level	Evidence at protein level	Evidence at protein level	Evidence at protein level	Low tissue specificity	Detected in all			Cell type enhanced	Detected in all		monocytes: 372.9	Low cancer specificity	Detected in all			Low region specificity	Detected in all			Low immune cell specificity	Detected in all			Low lineage specificity	Detected in all			Low cancer specificity	Detected in all			Colon - Smooth muscle cells, Prostate - Smooth muscle cells	Low region specificity	Detected in all			Low region specificity	Detected in all			CAB002006, HPA004748	Supported		Supported	Plasma membrane,Focal adhesion sites,Centriolar satellite,Cytosol						1300000000	Cluster 25: Non-specific - Unknown function	Cluster 41: Smooth muscle tissue - ECM organization	Cluster 20: Macrophages & Microglia - Immune response	Cluster 53: Squamous epithelial cells - Keratinization	Cluster 32: Smooth muscle cells - Muscle contraction	4	Focal adhesion sites, Cytosol	Plasma membrane, Centriolar satellite	CAB002006: , HPA004748: AB_1857760	unprognostic (9.71e-2)	unprognostic (2.02e-2)	prognostic unfavorable (5.56e-4)	unprognostic (1.96e-1)	unprognostic (5.55e-2)	unprognostic (2.52e-1)	unprognostic (3.18e-2)	unprognostic (5.07e-2)	unprognostic (1.94e-1)	unprognostic (6.46e-2)	unprognostic (1.82e-1)	unprognostic (1.27e-1)	prognostic favorable (7.21e-4)	unprognostic (1.36e-1)	unprognostic (2.71e-2)	unprognostic (7.83e-2)	unprognostic (8.83e-3)
RNF13	4.2232e-60	1.22444	0.806	0.56	1.26966e-55	CD14+ Mono-like	RZF	ENSG00000082996	Ring finger protein 13	O43567	3	149812770-149962139	Disease related genes, Enzymes, Human disease related genes, Metabolic proteins, Potential drug targets, Predicted intracellular proteins, Predicted membrane proteins	Ubl conjugation pathway	Transferase	Disease variant, Epilepsy	Evidence at protein level	Evidence at protein level	Evidence at protein level	Evidence at protein level	Low tissue specificity	Detected in all			Cell type enhanced	Detected in all		monocytes: 341.7;Oligodendrocytes: 550.3	Low cancer specificity	Detected in all			Low region specificity	Detected in all			Immune cell enhanced	Detected in all		neutrophil: 464.3	Low lineage specificity	Detected in all			Low cancer specificity	Detected in all			Thyroid - Thyroid glandular cells	Low region specificity	Detected in all			Low region specificity	Detected in all			HPA064784	Approved		Supported	Nucleoplasm,Vesicles,Cytosol							Cluster 28: Neutrophils - Unknown function	Cluster 9: Oligodendrocytes - Myelination	Cluster 30: White matter - Myelination	Cluster 63: Non-specific - Protein processing	Cluster 58: Macrophages - Innate immune response	1	Nucleoplasm, Vesicles	Cytosol	HPA064784: AB_2685350	unprognostic (1.27e-1)	unprognostic (2.32e-2)	unprognostic (1.03e-1)	unprognostic (1.93e-2)	unprognostic (1.80e-1)	unprognostic (9.64e-2)	unprognostic (8.49e-2)	unprognostic (4.36e-3)	unprognostic (1.72e-1)	unprognostic (1.25e-1)	unprognostic (6.94e-3)	unprognostic (1.13e-1)	prognostic favorable (2.00e-8)	unprognostic (2.95e-1)	unprognostic (4.11e-2)	unprognostic (2.17e-1)	unprognostic (1.79e-1)
KCNQ1	5.42207e-60	1.76124	0.515	0.19	1.63009e-55	CD14+ Mono-like	JLNS1, KCNA8, KCNA9, Kv7.1, KVLQT1, LQT, LQT1	ENSG00000053918	Potassium voltage-gated channel subfamily Q member 1	P51787	11	2444684-2849105	Disease related genes, FDA approved drug targets, Human disease related genes, Plasma proteins, Predicted intracellular proteins, Predicted membrane proteins, Transporters, Voltage-gated ion channels	Ion transport, Potassium transport, Transport	Calmodulin-binding, Ion channel, Potassium channel, Voltage-gated channel	Atrial fibrillation, Deafness, Diabetes mellitus, Disease variant, FDA approved drug targets, Long QT syndrome, Short QT syndrome	Evidence at protein level	Evidence at protein level	Evidence at protein level	Evidence at protein level	Tissue enhanced	Detected in many		adrenal gland: 191.0;stomach 1: 96.2	Cell type enhanced	Detected in many		Microglial cells: 68.0	Cancer enhanced	Detected in all		colorectal cancer: 42.5	Low region specificity	Detected in all			Low immune cell specificity	Detected in many			Low lineage specificity	Detected in many			Cancer enhanced	Detected in many		colorectal cancer: 32.2;Gastric cancer: 20.3	Adipose subcutaneous - Macrophages, Adipose visceral - Macrophages, Skeletal muscle - Macrophages, Stomach - Parietal cells, Thyroid - Thyroid glandular cells	Not detected	Not detected			Low region specificity	Detected in all			HPA048553, HPA071107	Enhanced		Supported	Endoplasmic reticulum,Plasma membrane							Cluster 2: Dendritic cells - Unknown function	Cluster 24: Parathyroid gland - Vesicular transport	Cluster 20: Macrophages & Microglia - Immune response	Cluster 57: Stomach & Colon cancer - Digestion	Cluster 16: Intestinal goblet cells - Mucin production	1	Endoplasmic reticulum	Plasma membrane	HPA048553: AB_2680438, HPA071107:	unprognostic (6.02e-2)	unprognostic (2.48e-1)	unprognostic (6.39e-3)	unprognostic (4.38e-1)	unprognostic (1.86e-1)	unprognostic (1.83e-1)	unprognostic (3.46e-2)	unprognostic (7.36e-2)	unprognostic (8.07e-2)	unprognostic (8.81e-2)	unprognostic (1.58e-1)	unprognostic (5.39e-2)	unprognostic (2.46e-3)	prognostic favorable (9.85e-4)	unprognostic (3.99e-2)	unprognostic (4.19e-2)	unprognostic (5.27e-2)
TIMP2	7.0136e-60	1.19933	0.77	0.495	2.10857e-55	CD14+ Mono-like	CSC-21K	ENSG00000035862	TIMP metallopeptidase inhibitor 2	P16035	17	78852977-78925387	Cancer-related genes, Candidate cardiovascular disease genes, Plasma proteins, Predicted intracellular proteins, Predicted secreted proteins		Metalloenzyme inhibitor, Metalloprotease inhibitor, Protease inhibitor	Cancer-related genes	Evidence at protein level	Evidence at transcript level	Evidence at protein level	Evidence at protein level	Tissue enhanced	Detected in all		ovary: 916.6	Cell type enhanced	Detected in many		Fibroblasts: 445.7;Late spermatids: 475.8;Leydig cells: 355.4;Melanocytes: 355.6;Peritubular cells: 734.8	Low cancer specificity	Detected in all			Low region specificity	Detected in all			Immune cell enhanced	Detected in many		neutrophil: 13.9	Group enriched	Detected in many	4	granulocytes: 13.9;monocytes: 5.1	Low cancer specificity	Detected in all			Adipose subcutaneous - Adipose progenitor cells, Breast - Fibroblasts, Colon - Fibroblasts, Heart muscle - Fibroblasts, Kidney - Fibroblasts, Liver - Hepatic stellate cells, Lung - Fibroblast_1, Prostate - Fibroblasts, Skeletal muscle - Fibroblasts, Skin - Fibroblast_2, Thyroid - Fibroblasts	Low region specificity	Detected in all			Low region specificity	Detected in all			CAB010203	Approved				Secreted to extracellular matrix	Enzyme inhibitor				110000000	Cluster 7: Non-specific - Innate immune response	Cluster 62: Connective tissue - ECM organization	Cluster 27: Non-specific - Mixed function	Cluster 64: Connective tissue cells - ECM organization	Cluster 53: Fibroblasts - ECM organization	2			CAB010203: AB_2204966	unprognostic (1.03e-1)	unprognostic (1.71e-2)	unprognostic (9.81e-2)	unprognostic (1.76e-3)	unprognostic (3.24e-2)	unprognostic (3.05e-1)	unprognostic (4.31e-1)	unprognostic (1.63e-2)	unprognostic (1.39e-1)	unprognostic (4.73e-2)	unprognostic (3.97e-2)	unprognostic (1.13e-1)	unprognostic (1.08e-1)	unprognostic (1.38e-3)	unprognostic (4.62e-2)	unprognostic (2.05e-1)	unprognostic (2.77e-3)
PAK1	7.32094e-60	1.29904	0.643	0.284	2.20097e-55	CD14+ Mono-like		ENSG00000149269	P21 (RAC1) activated kinase 1	Q13153	11	77322017-77474635	Disease related genes, Enzymes, Human disease related genes, Plasma proteins, Potential drug targets, Predicted intracellular proteins, RAS pathway related proteins	Apoptosis, Exocytosis	Allosteric enzyme, Kinase, Serine/threonine-protein kinase, Transferase	Disease variant, Epilepsy, Intellectual disability	Evidence at protein level	Evidence at protein level	Evidence at protein level	Evidence at protein level	Tissue enhanced	Detected in all		brain: 118.3	Cell type enhanced	Detected in all		Excitatory neurons: 212.0;Langerhans cells: 182.5	Low cancer specificity	Detected in all			Low region specificity	Detected in all			Group enriched	Detected in all	9	classical monocyte: 182.4;eosinophil: 293.3;intermediate monocyte: 177.8;myeloid DC: 264.5;neutrophil: 433.6;non-classical monocyte: 203.7	Group enriched	Detected in all	11	dendritic cells: 264.5;granulocytes: 433.6;monocytes: 203.7	Low cancer specificity	Detected in all			Thyroid - Thyroid glandular cells	Low region specificity	Detected in all			Low region specificity	Detected in all			HPA003565, CAB005312	Enhanced	Supported	Supported	Plasma membrane,Cytosol						560000	Cluster 7: Non-specific - Innate immune response	Cluster 22: Brain - Synaptic signal transduction	Cluster 14: Neurons - Synaptic function	Cluster 55: Lymphoma - Immune response	Cluster 34: Neurons - Neuronal signaling	28	Plasma membrane, Cytosol		CAB005312: AB_2160720, HPA003565: AB_1854935	unprognostic (1.15e-2)	unprognostic (3.23e-2)	prognostic favorable (5.87e-4)	unprognostic (1.30e-1)	prognostic unfavorable (1.15e-4)	unprognostic (6.62e-2)	unprognostic (8.19e-3)	unprognostic (4.84e-2)	unprognostic (1.05e-1)	unprognostic (1.22e-3)	unprognostic (1.86e-2)	unprognostic (2.76e-1)	unprognostic (1.02e-1)	unprognostic (6.91e-2)	unprognostic (1.57e-1)	unprognostic (4.00e-3)	unprognostic (1.52e-2)
HIPK2	9.9471e-60	1.11932	0.841	0.605	2.9905e-55	CD14+ Mono-like		ENSG00000064393	Homeodomain interacting protein kinase 2	Q9H2X6	7	139561570-139777998	Enzymes, Plasma proteins, Predicted membrane proteins	Apoptosis, DNA damage, Host-virus interaction, Transcription, Transcription regulation	Kinase, Serine/threonine-protein kinase, Transferase		Evidence at protein level	Evidence at protein level	Evidence at protein level	Evidence at protein level	Tissue enriched	Detected in all	5	brain: 155.1	Cell type enhanced	Detected in all		Oligodendrocytes: 431.6	Low cancer specificity	Detected in all			Low region specificity	Detected in all			Immune cell enriched	Detected in many	7	basophil: 27.5	Lineage enriched	Detected in many	7	granulocytes: 27.5	Low cancer specificity	Detected in all			Adipose subcutaneous - Adipocytes (Subcutaneous), Breast - Adipocytes (Breast), Colon - Endothelial cells	Low region specificity	Detected in all			Low region specificity	Detected in all			HPA007611	Supported		Supported	Nucleoplasm							Cluster 46: Basophils - Proteolysis	Cluster 9: Oligodendrocytes - Myelination	Cluster 13: Oligodendrocytes - Mixed function	Cluster 15: Kidney cancer - Membrane components	Cluster 51: Oligodendrocytes - Unknown function	8	Nucleoplasm		HPA007611: AB_1850730	unprognostic (1.35e-3)	unprognostic (1.49e-2)	unprognostic (1.65e-1)	unprognostic (7.65e-2)	unprognostic (5.50e-2)	unprognostic (9.44e-2)	unprognostic (2.76e-1)	unprognostic (4.66e-2)	unprognostic (1.44e-1)	unprognostic (2.76e-2)	unprognostic (3.42e-3)	unprognostic (4.58e-2)	prognostic favorable (9.99e-4)	unprognostic (1.38e-1)	unprognostic (7.82e-2)	unprognostic (3.93e-3)	unprognostic (1.03e-2)
LSP1	1.04431e-59	1.26073	0.664	0.339	3.1396e-55	CD14+ Mono-like	WP34	ENSG00000130592	Lymphocyte specific protein 1	P33241	11	1850904-1892267	Predicted intracellular proteins				Evidence at protein level	Evidence at protein level	Evidence at protein level	Evidence at protein level	Tissue enhanced	Detected in many		adrenal gland: 217.7;lymphoid tissue: 239.1	Cell type enhanced	Detected in many		B-cells: 332.8;dendritic cells: 269.8;Hofbauer cells: 642.4;Langerhans cells: 599.7;Macrophages: 289.1;monocytes: 427.6;NK-cells: 316.4;Plasma cells: 341.1;Schwann cells: 334.7;T-cells: 297.2	Low cancer specificity	Detected in all			Low region specificity	Detected in all			Low immune cell specificity	Detected in all			Low lineage specificity	Detected in all			Group enriched	Detected in many	35	Leukemia: 97.4;lymphoma: 355.2;Myeloma: 161.8	Adipose subcutaneous - Adipose progenitor cells, Heart muscle - Fibroblasts, Skin - Keratinocyte (other), Stomach - Fibroblasts	Low region specificity	Detected in all			Low region specificity	Detected in all			CAB017781, HPA019693	Enhanced									1600000	Cluster 38: Monocytes & Neutrophils - Degranulation	Cluster 81: Lymphoid tissue & Bone marrow - Innate immune response	Cluster 12: Non-specific - Vasculature	Cluster 59: Leukemia - T-cell receptor	Cluster 14: Langerhans cells - Innate immune response				CAB017781: , HPA019693: AB_1853387	unprognostic (7.53e-3)	prognostic favorable (3.56e-4)	unprognostic (4.35e-2)	prognostic favorable (2.54e-4)	prognostic unfavorable (5.35e-4)	unprognostic (1.43e-3)	unprognostic (3.82e-2)	unprognostic (3.22e-1)	unprognostic (1.13e-1)	unprognostic (1.14e-1)	unprognostic (6.10e-2)	unprognostic (1.72e-1)	unprognostic (1.03e-3)	unprognostic (3.29e-1)	unprognostic (6.33e-2)	unprognostic (1.40e-1)	unprognostic (6.20e-2)
DOK2	1.79138e-59	1.925	0.523	0.166	5.38561e-55	CD14+ Mono-like	Dok-2, p56dok-2	ENSG00000147443	Docking protein 2	O60496	8	21908873-21913690	Predicted intracellular proteins	Host-virus interaction			Evidence at protein level	Evidence at protein level	Evidence at protein level	Evidence at protein level	Tissue enhanced	Detected in many		lung: 24.8;lymphoid tissue: 40.0	Group enriched	Detected in many	8	Hofbauer cells: 158.0;Kupffer cells: 125.5;Langerhans cells: 366.0;Macrophages: 127.6;monocytes: 92.6;NK-cells: 229.7;T-cells: 132.9	Low cancer specificity	Detected in all			Low region specificity	Detected in many			Immune cell enhanced	Detected in all		eosinophil: 1568.8	Low lineage specificity	Detected in all			Group enriched	Detected in some	49	Leukemia: 36.3;lymphoma: 9.8;Myeloma: 11.1	Adipose subcutaneous - Macrophages, Adipose visceral - Macrophages, Breast - Macrophages, Colon - Macrophages, Heart muscle - Macrophages, Liver - Kupffer cells, Pancreas - Macrophages, Skeletal muscle - Macrophages	Not detected	Not detected			Low region specificity	Detected in all			CAB004379, HPA005507, HPA066571	Enhanced		Approved	Nucleoplasm,Nuclear bodies,Golgi apparatus,Cytosol						220000	Cluster 25: Non-specific - Unknown function	Cluster 70: Lymphoid tissue - Immune response	Cluster 12: Non-specific - Vasculature	Cluster 14: Myeloid leukemia - Innate immune response	Cluster 19: NK-cells - Adaptive immune response	8	Cytosol	Nucleoplasm, Nuclear bodies, Golgi apparatus	CAB004379: AB_627449, HPA005507: , HPA066571: AB_2732749	unprognostic (5.39e-2)	unprognostic (8.84e-3)	unprognostic (8.72e-3)	unprognostic (1.74e-3)	unprognostic (2.14e-2)	unprognostic (2.30e-3)	unprognostic (1.34e-1)	unprognostic (7.22e-2)	prognostic favorable (4.31e-4)	unprognostic (2.22e-1)	unprognostic (4.19e-2)	unprognostic (1.90e-1)	prognostic unfavorable (2.20e-4)	unprognostic (1.88e-1)	unprognostic (1.24e-2)	unprognostic (3.19e-1)	unprognostic (2.80e-1)
NAGK	1.88458e-59	1.46553	0.574	0.254	5.66581e-55	CD14+ Mono-like	GNK	ENSG00000124357	N-acetylglucosamine kinase	Q9UJ70	2	71064344-71079808	Enzymes, Metabolic proteins, Predicted intracellular proteins		Kinase, Transferase		Evidence at protein level	Evidence at protein level	Evidence at protein level	Evidence at protein level	Low tissue specificity	Detected in all			Cell type enhanced	Detected in all		Hofbauer cells: 196.0;Suprabasal keratinocytes: 200.8;Syncytiotrophoblasts: 310.9	Low cancer specificity	Detected in all			Low region specificity	Detected in all			Low immune cell specificity	Detected in all			Group enriched	Detected in all	4	dendritic cells: 392.0;granulocytes: 289.2;monocytes: 594.4	Low cancer specificity	Detected in all			Testis - Early spermatids, Testis - Late spermatids	Low region specificity	Detected in all			Low region specificity	Detected in all			HPA035206, HPA035207	Enhanced		Approved	Nucleoplasm,Cytosol						1000000	Cluster 10: Non-specific - Membrane trafficking	Cluster 29: Squamous epithelium - Innate immune response	Cluster 45: Non-specific - Mixed function	Cluster 26: Non-specific - Mitochondria & RNA binding	Cluster 59: Suprabasal keratinocytes - Cornification	8	Cytosol	Nucleoplasm	HPA035206: AB_2674517, HPA035207: AB_10602031	unprognostic (6.15e-2)	unprognostic (4.23e-3)	unprognostic (2.97e-2)	prognostic unfavorable (6.88e-4)	unprognostic (2.44e-1)	prognostic favorable (5.87e-4)	unprognostic (4.65e-3)	unprognostic (2.18e-2)	unprognostic (2.31e-1)	unprognostic (9.99e-2)	unprognostic (4.32e-2)	unprognostic (1.59e-1)	prognostic unfavorable (4.35e-4)	unprognostic (8.60e-2)	unprognostic (1.45e-2)	unprognostic (5.50e-3)	unprognostic (2.13e-2)
OGDH	2.30767e-59	1.23568	0.705	0.418	6.93779e-55	CD14+ Mono-like	E1k, KGD1, OGDC-E1, OGDH2	ENSG00000105953	Oxoglutarate dehydrogenase	Q02218	7	44606572-44709066	Citric acid cycle related proteins, Enzymes, FDA approved drug targets, Human disease related genes, Metabolic proteins, Plasma proteins, Predicted intracellular proteins	Glycolysis	Oxidoreductase	FDA approved drug targets	Evidence at protein level	Evidence at protein level	Evidence at protein level	Evidence at protein level	Tissue enhanced	Detected in all		heart muscle: 313.4;skeletal muscle: 350.8;tongue: 360.2	Low cell type specificity	Detected in all			Low cancer specificity	Detected in all			Low region specificity	Detected in all			Low immune cell specificity	Detected in all			Low lineage specificity	Detected in all			Low cancer specificity	Detected in all			Adipose visceral - Adipocytes (Visceral), Thyroid - Thyroid glandular cells	Low region specificity	Detected in all			Low region specificity	Detected in all			HPA019514, HPA020347	Supported		Enhanced	Mitochondria			No	No		130000	Cluster 33: Non-specific - ATP binding	Cluster 23: Non-specific - Cellular respiration	Cluster 44: Non-specific - Mixed function	Cluster 67: Non-specific - Unknown function	Cluster 29: Monocytes - Innate immune response	2	Mitochondria		HPA019514: AB_1854772, HPA020347: AB_1854773	unprognostic (1.96e-2)	unprognostic (1.40e-1)	unprognostic (4.39e-1)	unprognostic (5.64e-3)	unprognostic (3.02e-3)	unprognostic (1.20e-1)	unprognostic (3.45e-1)	unprognostic (7.58e-2)	unprognostic (1.74e-1)	unprognostic (1.52e-2)	unprognostic (3.38e-1)	unprognostic (3.30e-2)	prognostic favorable (2.22e-14)	unprognostic (1.53e-1)	unprognostic (1.62e-1)	unprognostic (2.23e-2)	unprognostic (5.88e-3)
RAP1B	5.7195e-59	1.00465	0.966	0.905	1.71951e-54	CD14+ Mono-like	DKFZp586H0723, K-REV, RAL1B	ENSG00000127314	RAP1B, member of RAS oncogene family	P61224	12	68610855-68671901	Enzymes, Plasma proteins, Predicted intracellular proteins, RAS pathway related proteins		Hydrolase		Evidence at protein level	Evidence at transcript level	Evidence at protein level	Evidence at protein level	Low tissue specificity	Detected in all			Cell type enhanced	Detected in all		monocytes: 1030.1;NK-cells: 597.2	Low cancer specificity	Detected in all			Low region specificity	Detected in all			Low immune cell specificity	Detected in all			Low lineage specificity	Detected in all			Low cancer specificity	Detected in all			Breast - Endothelial cells, Heart muscle - Endothelial cells	Low region specificity	Detected in all			Low region specificity	Detected in all														Cluster 28: Neutrophils - Unknown function	Cluster 77: Bone marrow - Cell proliferation	Cluster 55: Non-specific - Transcription	Cluster 5: Rhabdoid - Unknown function	Cluster 57: Platelets - Hemostasis	6				unprognostic (1.20e-1)	unprognostic (1.47e-3)	unprognostic (1.11e-1)	unprognostic (1.20e-1)	unprognostic (4.15e-2)	unprognostic (7.23e-2)	unprognostic (1.60e-3)	unprognostic (1.48e-1)	unprognostic (5.83e-2)	unprognostic (1.80e-1)	unprognostic (2.01e-2)	unprognostic (2.86e-1)	prognostic unfavorable (8.08e-4)	unprognostic (1.08e-1)	unprognostic (8.86e-2)	unprognostic (7.86e-2)	unprognostic (3.22e-1)
CPQ	1.34606e-58	1.49953	0.664	0.304	4.0468e-54	CD14+ Mono-like	LDP, PGCP	ENSG00000104324	Carboxypeptidase Q	Q9Y646	8	96645242-97149654	Enzymes, Plasma proteins, Predicted intracellular proteins, Predicted secreted proteins		Carboxypeptidase, Hydrolase, Metalloprotease, Protease		Evidence at protein level	Evidence at protein level	Evidence at protein level	Evidence at protein level	Tissue enhanced	Detected in all		thyroid gland: 219.3	Cell type enhanced	Detected in all		Oligodendrocytes: 278.9	Low cancer specificity	Detected in all			Low region specificity	Detected in all			Immune cell enhanced	Detected in all		neutrophil: 251.8	Low lineage specificity	Detected in all			Low cancer specificity	Detected in many			Adipose subcutaneous - Adipose progenitor cells, Prostate - Fibroblasts, Skeletal muscle - Fibroblasts, Skin - Fibroblast_1, Thyroid - Thyroid glandular cells	Low region specificity	Detected in all			Low region specificity	Detected in all			HPA023235, HPA024490	Enhanced		Supported	Golgi apparatus,Vesicles	Secreted to blood	Enzyme				51000000	Cluster 7: Non-specific - Innate immune response	Cluster 51: Thyroid gland - Unknown function	Cluster 13: Oligodendrocytes - Mixed function	Cluster 64: Connective tissue cells - ECM organization	Cluster 53: Fibroblasts - ECM organization		Golgi apparatus, Vesicles		HPA023235: AB_1855257, HPA024490: AB_1855258	unprognostic (4.04e-2)	unprognostic (5.46e-2)	unprognostic (4.45e-2)	unprognostic (1.68e-1)	unprognostic (1.51e-3)	unprognostic (3.98e-3)	unprognostic (5.24e-2)	unprognostic (2.92e-2)	unprognostic (2.67e-2)	unprognostic (9.19e-2)	unprognostic (2.38e-3)	unprognostic (6.16e-3)	prognostic favorable (5.40e-5)	unprognostic (6.74e-3)	unprognostic (8.71e-2)	unprognostic (3.21e-2)	unprognostic (1.75e-1)
TBL1X	3.71006e-58	1.07709	0.775	0.527	1.11539e-53	CD14+ Mono-like	EBI, TBL1	ENSG00000101849	Transducin beta like 1 X-linked	O60907	X	9463320-9741037	Disease related genes, Human disease related genes, Metabolic proteins, Plasma proteins, Predicted intracellular proteins	Transcription, Transcription regulation, Ubl conjugation pathway	Activator	Congenital hypothyroidism, Deafness, Disease variant	Evidence at protein level	Evidence at protein level	Evidence at protein level	Evidence at protein level	Low tissue specificity	Detected in all			Cell type enhanced	Detected in many		Astrocytes: 98.5;Oligodendrocytes: 102.1	Low cancer specificity	Detected in all			Low region specificity	Detected in all			Immune cell enhanced	Detected in many		neutrophil: 19.1	Low lineage specificity	Detected in many			Low cancer specificity	Detected in all			Liver - Hepatocytes, Testis - Sertoli cells, Thyroid - Thyroid glandular cells									CAB005363, HPA067703	Approved		Approved	Nucleoplasm,Nucleoli							Cluster 21: Neutrophils - Unknown function	Cluster 53: Non-specific - Glycosylation	Cluster 46: Brainstem - Mixed function	Cluster 18: Liver cancer - Metabolism	Cluster 74: Neutrophils - Degranulation	2	Nucleoplasm	Nucleoli	CAB005363: AB_2240272, HPA067703: AB_2685892	prognostic unfavorable (8.50e-4)	unprognostic (2.03e-1)	unprognostic (2.12e-1)	unprognostic (2.89e-2)	unprognostic (2.44e-1)	unprognostic (1.40e-2)	unprognostic (2.21e-3)	unprognostic (3.09e-1)	unprognostic (2.70e-1)	unprognostic (3.27e-1)	prognostic favorable (1.32e-4)	unprognostic (2.66e-1)	prognostic favorable (4.58e-4)	unprognostic (6.71e-2)	unprognostic (6.38e-2)	unprognostic (3.40e-3)	unprognostic (1.53e-1)
ZFHX3	6.61069e-58	1.91349	0.513	0.192	1.98744e-53	CD14+ Mono-like	ATBF1, C16orf47, FLJ26184, ZNF927	ENSG00000140836	Zinc finger homeobox 3	Q15911	16	72782885-73891871	Cancer-related genes, Human disease related genes, Plasma proteins, Predicted intracellular proteins, Transcription factors	Myogenesis, Transcription, Transcription regulation	Activator, DNA-binding, Repressor	Cancer-related genes	Evidence at protein level	Evidence at protein level	Evidence at protein level	Evidence at protein level	Low tissue specificity	Detected in many			Cell type enhanced	Detected in many		Basal prostatic cells: 206.3;Microglial cells: 272.9	Low cancer specificity	Detected in all			Region enriched	Detected in all	4	cerebral cortex: 667.0	Not detected in immune cells	Not detected			Not detected	Not detected			Low cancer specificity	Detected in all			Thyroid - Thyroid glandular cells	Low region specificity	Detected in many			Low region specificity	Detected in all			HPA059353	Uncertain		Supported	Nucleoplasm								Cluster 51: Thyroid gland - Unknown function	Cluster 52: Neurons & Synapses - Synaptic function	Cluster 50: Lymphoma - Unknown function	Cluster 48: Smooth muscle cells - Signal transduction		Nucleoplasm		HPA059353: AB_2683987	prognostic unfavorable (1.55e-4)	unprognostic (3.57e-2)	unprognostic (1.68e-1)	unprognostic (2.03e-2)	unprognostic (2.81e-2)	unprognostic (3.12e-1)	unprognostic (4.24e-2)	unprognostic (6.36e-2)	unprognostic (9.94e-3)	unprognostic (2.85e-1)	unprognostic (1.06e-1)	unprognostic (4.16e-2)	prognostic favorable (1.37e-5)	unprognostic (6.76e-2)	unprognostic (1.10e-1)	unprognostic (2.11e-1)	unprognostic (2.15e-2)
CYTH1	6.90058e-58	0.908482	0.897	0.712	2.07459e-53	CD14+ Mono-like	B2-1, cytohesin-1, D17S811E, PSCD1	ENSG00000108669	Cytohesin 1	Q15438	17	78674048-78782297	Plasma proteins, Predicted intracellular proteins		Guanine-nucleotide releasing factor		Evidence at protein level	Evidence at transcript level	Evidence at protein level	Evidence at protein level	Low tissue specificity	Detected in all			Cell type enhanced	Detected in all		monocytes: 187.1	Low cancer specificity	Detected in all			Low region specificity	Detected in all			Low immune cell specificity	Detected in all			Low lineage specificity	Detected in all			Low cancer specificity	Detected in all			Testis - Spermatocytes	Low region specificity	Detected in all			Low region specificity	Detected in all														Cluster 5: Non-specific - Cell proliferation	Cluster 9: Oligodendrocytes - Myelination	Cluster 11: White matter - Signal transduction	Cluster 55: Lymphoma - Immune response	Cluster 78: NK-cells & T-cells - Immune system & Transcription	12				unprognostic (3.82e-3)	unprognostic (5.49e-2)	unprognostic (1.34e-2)	unprognostic (8.17e-2)	unprognostic (1.63e-1)	prognostic favorable (6.48e-4)	unprognostic (6.60e-2)	unprognostic (3.47e-2)	unprognostic (3.26e-1)	unprognostic (9.69e-2)	unprognostic (4.94e-2)	unprognostic (1.56e-2)	unprognostic (1.22e-1)	unprognostic (2.21e-2)	unprognostic (4.14e-2)	unprognostic (1.27e-1)	unprognostic (1.10e-1)
SGMS2	1.18557e-57	1.21403	0.661	0.332	3.56431e-53	CD14+ Mono-like	MGC26963, SMS2	ENSG00000164023	Sphingomyelin synthase 2	Q8NHU3	4	107824563-107915047	Disease related genes, Enzymes, Human disease related genes, Metabolic proteins, Potential drug targets, Predicted intracellular proteins, Predicted membrane proteins	Lipid metabolism, Sphingolipid metabolism	Kinase, Transferase	Disease variant	Evidence at protein level	Evidence at protein level	Evidence at protein level	Evidence at protein level	Low tissue specificity	Detected in many			Cell type enhanced	Detected in many		Alveolar cells type 1: 115.3;Alveolar cells type 2: 128.7;Ciliated cells: 104.5;Early spermatids: 94.6;Glandular and luminal cells: 130.3	Low cancer specificity	Detected in all			Low region specificity	Detected in all			Group enriched	Detected in some	8	classical monocyte: 3.7;eosinophil: 2.4;intermediate monocyte: 1.5;myeloid DC: 4.2;non-classical monocyte: 1.4	Group enriched	Detected in many	35	dendritic cells: 4.2;granulocytes: 2.4;monocytes: 3.7	Low cancer specificity	Detected in many			Lung - Alveolar cells type 2, Pancreas - Ductal cells, Testis - Early spermatids, Testis - Late spermatids	Low region specificity	Detected in all			Low region specificity	Detected in all			HPA015076, HPA015541	Supported		Supported	Nucleoplasm,Golgi apparatus							Cluster 38: Monocytes & Neutrophils - Degranulation	Cluster 45: Intestine - Digestion	Cluster 50: Non-specific - Nucleic acid binding	Cluster 64: Connective tissue cells - ECM organization	Cluster 37: Glandular & Luminal cells - Unknown function	3	Golgi apparatus	Nucleoplasm	HPA015076: AB_1857298, HPA015541:	unprognostic (7.44e-2)	unprognostic (2.32e-2)	unprognostic (2.36e-2)	unprognostic (1.87e-2)	unprognostic (7.88e-3)	unprognostic (9.53e-2)	unprognostic (5.01e-2)	unprognostic (1.32e-1)	unprognostic (4.15e-1)	unprognostic (1.10e-1)	unprognostic (1.82e-3)	unprognostic (3.26e-1)	prognostic favorable (1.37e-4)	unprognostic (6.18e-2)	unprognostic (5.63e-2)	unprognostic (8.71e-2)	unprognostic (5.22e-3)
EVI2A	1.7352e-57	1.59667	0.643	0.315	5.2167e-53	CD14+ Mono-like	EVDA, EVI2	ENSG00000126860	Ecotropic viral integration site 2A	P22794	17	31316410-31321749	Predicted membrane proteins			Proto-oncogene	Evidence at protein level	Evidence at transcript level	Evidence at protein level	Evidence at protein level	Group enriched	Detected in many	4	brain: 163.9;lymphoid tissue: 102.3	Cell type enhanced	Detected in many		Hofbauer cells: 184.8;Kupffer cells: 207.8;Langerhans cells: 132.9;Macrophages: 107.0;NK-cells: 96.7;Oligodendrocytes: 203.7;T-cells: 111.0	Low cancer specificity	Detected in all			Low region specificity	Detected in all			Low immune cell specificity	Detected in all			Low lineage specificity	Detected in all			Cancer enhanced	Detected in many		Leukemia: 30.0;Myeloma: 68.8	Adipose subcutaneous - Macrophages, Skeletal muscle - Macrophages	Low region specificity	Detected in all			Low region specificity	Detected in all			HPA045033	Uncertain		Approved	Golgi apparatus,Plasma membrane							Cluster 21: Neutrophils - Unknown function	Cluster 9: Oligodendrocytes - Myelination	Cluster 28: Oligodendrocytes - Mixed function	Cluster 51: Myeloma - Immunoglobulins	Cluster 29: Monocytes - Innate immune response	7	Golgi apparatus, Plasma membrane		HPA045033: AB_2679191	unprognostic (7.75e-2)	unprognostic (1.54e-2)	unprognostic (3.48e-2)	unprognostic (1.39e-2)	unprognostic (8.49e-2)	unprognostic (4.89e-2)	unprognostic (1.88e-1)	unprognostic (1.05e-1)	prognostic unfavorable (7.55e-4)	unprognostic (1.90e-1)	unprognostic (3.54e-2)	unprognostic (3.15e-2)	prognostic unfavorable (2.63e-6)	unprognostic (7.64e-2)	unprognostic (4.95e-2)	unprognostic (5.87e-2)	unprognostic (2.90e-2)
ARPC4	2.16477e-57	1.08414	0.754	0.513	6.50818e-53	CD14+ Mono-like	ARC20, p20-Arc	ENSG00000241553	Actin related protein 2/3 complex subunit 4	P59998	3	9792495-9807101	Plasma proteins, Predicted intracellular proteins		Actin-binding	Disease variant, Intellectual disability	Evidence at protein level	Evidence at transcript level	Evidence at protein level	Evidence at protein level	Low tissue specificity	Detected in all			Cell type enhanced	Detected in many		Hofbauer cells: 377.7;monocytes: 356.7	Low cancer specificity	Detected in all			Low region specificity	Detected in all			Low immune cell specificity	Detected in all			Low lineage specificity	Detected in all			Low cancer specificity	Detected in all				Low region specificity	Detected in all																	5900000	Cluster 38: Monocytes & Neutrophils - Degranulation	Cluster 70: Lymphoid tissue - Immune response	Cluster 27: Non-specific - Mixed function	Cluster 8: Non-specific - Basic cellular processes	Cluster 14: Langerhans cells - Innate immune response	9				unprognostic (2.54e-1)	unprognostic (4.69e-2)	unprognostic (8.93e-2)	unprognostic (2.97e-2)	unprognostic (2.49e-1)	unprognostic (2.15e-1)	prognostic unfavorable (1.29e-4)	unprognostic (1.79e-1)	unprognostic (6.43e-2)	unprognostic (2.05e-1)	unprognostic (3.57e-1)	unprognostic (2.99e-2)	unprognostic (1.18e-1)	unprognostic (5.20e-2)	unprognostic (4.83e-2)	unprognostic (7.89e-2)	prognostic favorable (2.34e-4)
DIAPH1	2.78956e-57	0.929422	0.899	0.705	8.38655e-53	CD14+ Mono-like	DFNA1, hDIA1, LFHL1, mDia1	ENSG00000131504	Diaphanous related formin 1	O60610	5	141515016-141619055	Cancer-related genes, Disease related genes, Human disease related genes, Plasma proteins, Predicted intracellular proteins	Hearing	Actin-binding	Cancer-related genes, Deafness, Disease variant, Epilepsy, Non-syndromic deafness	Evidence at protein level	Evidence at protein level	Evidence at protein level	Evidence at protein level	Tissue enhanced	Detected in all		skeletal muscle: 165.5	Low cell type specificity	Detected in all			Low cancer specificity	Detected in all			Low region specificity	Detected in all			Low immune cell specificity	Detected in all			Low lineage specificity	Detected in all			Low cancer specificity	Detected in all			Stomach - Gastric mucous cells	Low region specificity	Detected in all			Low region specificity	Detected in all			HPA004916, HPA076913	Approved		Uncertain	Plasma membrane,Cytosol						2000000	Cluster 25: Non-specific - Unknown function	Cluster 19: Non-specific - Basic cellular processes	Cluster 23: Choroid plexus - Mixed function	Cluster 49: HMC-1 - Innate immune response	Cluster 45: Non-specific - Mixed function	5	Plasma membrane, Cytosol		HPA004916: AB_1847668, HPA076913:	unprognostic (6.79e-2)	unprognostic (2.99e-1)	unprognostic (2.12e-3)	unprognostic (3.73e-2)	unprognostic (4.18e-2)	unprognostic (1.54e-1)	unprognostic (2.08e-1)	unprognostic (4.54e-3)	unprognostic (2.03e-1)	unprognostic (1.27e-2)	prognostic unfavorable (7.81e-5)	unprognostic (2.88e-3)	prognostic favorable (1.29e-5)	unprognostic (1.64e-2)	unprognostic (1.84e-2)	unprognostic (7.00e-2)	unprognostic (1.65e-1)
ATP11A	3.60714e-57	1.07998	0.792	0.53	1.08445e-52	CD14+ Mono-like	ATPIH, ATPIS, KIAA1021	ENSG00000068650	ATPase phospholipid transporting 11A	P98196	13	112690038-112887168	Disease related genes, Enzymes, Human disease related genes, Metabolic proteins, Plasma proteins, Potential drug targets, Predicted intracellular proteins, Predicted membrane proteins, Transporters	Lipid transport, Transport	Translocase	Deafness, Disease variant, Leukodystrophy, Non-syndromic deafness	Evidence at protein level	Evidence at protein level	Evidence at protein level	Evidence at protein level	Low tissue specificity	Detected in all			Cell type enhanced	Detected in many		Alveolar cells type 1: 207.7;Alveolar cells type 2: 217.0;Cone photoreceptor cells: 107.0;Glandular and luminal cells: 150.6;Oligodendrocytes: 128.7	Low cancer specificity	Detected in all			Low region specificity	Detected in all			Low immune cell specificity	Detected in many			Low lineage specificity	Detected in many			Low cancer specificity	Detected in all			Lung - Alveolar cells type 2, Prostate - Endothelial cells, Testis - Sertoli cells	Low region specificity	Detected in all			Low region specificity	Detected in all			HPA035583, HPA035584	Approved		Supported	Golgi apparatus,Vesicles							Cluster 7: Non-specific - Innate immune response	Cluster 7: Adipose tissue - Mixed function	Cluster 11: White matter - Signal transduction	Cluster 7: Liver cancer - Metabolism	Cluster 72: Alveolar cells - Lung function	1	Vesicles	Golgi apparatus	HPA035583: AB_10671106, HPA035584: AB_10672096	unprognostic (1.67e-1)	unprognostic (5.06e-3)	unprognostic (1.58e-1)	unprognostic (5.27e-2)	unprognostic (6.58e-2)	unprognostic (8.84e-2)	unprognostic (5.87e-3)	unprognostic (1.80e-2)	unprognostic (6.97e-2)	unprognostic (1.54e-3)	unprognostic (3.93e-2)	unprognostic (4.23e-1)	prognostic favorable (7.44e-4)	unprognostic (3.85e-2)	unprognostic (3.69e-1)	unprognostic (3.26e-2)	unprognostic (7.40e-3)
MCL1	3.99445e-57	0.87909	0.931	0.788	1.20089e-52	CD14+ Mono-like	BCL2L3, Mcl-1	ENSG00000143384	MCL1 apoptosis regulator, BCL2 family member	Q07820	1	150560895-150579738	Cancer-related genes, Plasma proteins, Predicted intracellular proteins, Predicted membrane proteins	Apoptosis, Differentiation	Developmental protein	Cancer-related genes	Evidence at protein level	Evidence at protein level	Evidence at protein level	Evidence at protein level	Tissue enhanced	Detected in all		bone marrow: 676.9	Cell type enhanced	Detected in all		monocytes: 1334.1	Low cancer specificity	Detected in all			Low region specificity	Detected in all			Immune cell enhanced	Detected in all		neutrophil: 106.6	Low lineage specificity	Detected in all			Low cancer specificity	Detected in all				Low region specificity	Detected in all			Low region specificity	Detected in all			CAB002781, HPA008455, HPA031125, CAB068195	Enhanced		Enhanced	Mitochondria			Yes	No			Cluster 21: Neutrophils - Unknown function	Cluster 81: Lymphoid tissue & Bone marrow - Innate immune response	Cluster 44: Non-specific - Mixed function	Cluster 45: Non-specific - Nuclear processes	Cluster 78: NK-cells & T-cells - Immune system & Transcription	13	Mitochondria		CAB002781: , CAB068195: AB_2665695, HPA008455: AB_1079334, HPA031125: AB_10602026	unprognostic (3.82e-2)	unprognostic (8.79e-2)	unprognostic (9.15e-2)	unprognostic (2.05e-2)	unprognostic (1.34e-1)	unprognostic (3.91e-2)	unprognostic (3.16e-2)	unprognostic (2.43e-2)	unprognostic (1.29e-1)	unprognostic (8.60e-2)	unprognostic (1.57e-2)	unprognostic (1.65e-2)	prognostic unfavorable (7.16e-4)	unprognostic (3.22e-2)	unprognostic (1.94e-1)	unprognostic (4.87e-2)	unprognostic (4.46e-2)
CCDC69	4.36738e-57	1.4059	0.638	0.333	1.31301e-52	CD14+ Mono-like	DKFZP434C171, FLJ13705	ENSG00000198624	Coiled-coil domain containing 69	A6NI79	5	151181052-151224093	Predicted intracellular proteins				Evidence at protein level	Evidence at protein level	Evidence at protein level	Evidence at protein level	Tissue enhanced	Detected in all		skeletal muscle: 340.6	Cell type enhanced	Detected in many		Cardiomyocytes: 142.6;dendritic cells: 177.9;monocytes: 126.8;NK-cells: 135.5;Plasma cells: 142.0	Low cancer specificity	Detected in all			Low region specificity	Detected in all			Low immune cell specificity	Detected in all			Low lineage specificity	Detected in all			Group enriched	Detected in many	9	Leukemia: 41.0;lymphoma: 129.6;Myeloma: 60.0	Adipose subcutaneous - Adipocytes (Subcutaneous), Adipose visceral - Adipocytes (Visceral), Breast - Adipocytes (Breast), Liver - Hepatocytes, Prostate - Smooth muscle cells, Skin - Macrophages	Region enhanced	Detected in some		cerebellum: 4.8	Low region specificity	Detected in all			HPA043648, HPA052896	Uncertain		Approved	Golgi apparatus,Plasma membrane,Actin filaments							Cluster 12: Non-specific - Mitochondrial translation	Cluster 19: Non-specific - Basic cellular processes	Cluster 49: Hindbrain - Mixed function	Cluster 46: Lymphoma - Humoral immune response	Cluster 77: Plasma cells - Protein processing		Plasma membrane	Golgi apparatus, Actin filaments	HPA043648: AB_10795877, HPA052896: AB_2681983	prognostic favorable (3.21e-4)	unprognostic (2.60e-2)	unprognostic (1.28e-1)	unprognostic (2.78e-2)	unprognostic (5.62e-2)	unprognostic (8.63e-3)	unprognostic (3.07e-2)	unprognostic (6.48e-2)	unprognostic (2.00e-1)	unprognostic (9.29e-2)	unprognostic (3.85e-2)	unprognostic (1.55e-2)	unprognostic (3.67e-1)	unprognostic (4.31e-2)	unprognostic (3.69e-1)	unprognostic (2.93e-1)	unprognostic (2.01e-1)
CFD	4.13464e-56	0.656201	0.954	0.721	1.24304e-51	CD14+ Mono-like	ADN, DF, PFD	ENSG00000197766	Complement factor D	P00746	19	859453-867884	Disease related genes, Enzymes, Human disease related genes, Plasma proteins, Potential drug targets, Predicted intracellular proteins, Predicted secreted proteins	Complement alternate pathway, Immunity, Innate immunity	Hydrolase, Protease, Serine protease	Disease variant	Evidence at protein level	Evidence at transcript level	Evidence at protein level	Evidence at protein level	Tissue enhanced	Detected in all		adipose tissue: 1448.6	Group enriched	Detected in many	9	Fibroblasts: 7755.6;Leydig cells: 5061.8	Low cancer specificity	Detected in all			Low region specificity	Detected in all			Immune cell enhanced	Detected in all		basophil: 1712.8	Lineage enriched	Detected in all	6	granulocytes: 1712.8	Cancer enhanced	Detected in all		Leukemia: 84.8	Liver - Kupffer cells, Pancreas - Fibroblasts, Prostate - Fibroblasts, Skeletal muscle - Fibroblasts, Skin - Fibroblast_2	Not detected	Not detected			Low region specificity	Detected in all								Secreted to blood	Immunity			732000000	4400000000	Cluster 35: Neutrophils - Protein binding	Cluster 41: Smooth muscle tissue - ECM organization	Cluster 48: Non-specific - Mixed function	Cluster 14: Myeloid leukemia - Innate immune response	Cluster 53: Fibroblasts - ECM organization					unprognostic (3.00e-2)	unprognostic (6.09e-2)	unprognostic (2.44e-1)	unprognostic (1.22e-3)	unprognostic (6.92e-2)	unprognostic (5.28e-2)	unprognostic (8.11e-3)	unprognostic (2.48e-1)	unprognostic (1.46e-2)	unprognostic (8.10e-2)	prognostic favorable (1.77e-4)	unprognostic (9.53e-2)	prognostic unfavorable (7.09e-4)	unprognostic (1.23e-1)	unprognostic (4.55e-2)	unprognostic (1.92e-2)	unprognostic (9.75e-2)
TBC1D8	4.26751e-56	1.64088	0.611	0.279	1.28298e-51	CD14+ Mono-like	AD3, GRAMD8, HBLP1, VRP	ENSG00000204634	TBC1 domain family member 8	O95759	2	101007228-101252866	Predicted intracellular proteins, Predicted membrane proteins		GTPase activation		Evidence at protein level	Evidence at transcript level	Evidence at protein level	Evidence at protein level	Low tissue specificity	Detected in all			Cell type enhanced	Detected in many		Basal prostatic cells: 104.5;monocytes: 227.2	Low cancer specificity	Detected in all			Low region specificity	Detected in all			Immune cell enhanced	Detected in many		intermediate monocyte: 30.1;non-classical monocyte: 38.3	Lineage enriched	Detected in many	5	monocytes: 38.3	Low cancer specificity	Detected in all			Breast - Breast glandular cells, Kidney - Endothelial cells	Low region specificity	Detected in all			Low region specificity	Detected in all			CAB015211, HPA037496	Uncertain		Approved	Nucleoplasm,Nuclear speckles							Cluster 37: Monocytes & Neutrophils - Innate immune response	Cluster 19: Non-specific - Basic cellular processes	Cluster 50: Non-specific - Nucleic acid binding	Cluster 2: Mucus-secreting cells - Unknown function	Cluster 29: Monocytes - Innate immune response	1	Nucleoplasm, Nuclear speckles		CAB015211: , HPA037496: AB_2675507	unprognostic (1.82e-1)	unprognostic (2.04e-1)	prognostic unfavorable (6.73e-4)	unprognostic (4.25e-3)	unprognostic (3.98e-1)	unprognostic (2.12e-2)	unprognostic (1.08e-2)	unprognostic (2.74e-1)	unprognostic (5.80e-2)	unprognostic (2.38e-1)	unprognostic (8.53e-2)	unprognostic (1.82e-1)	unprognostic (2.25e-2)	unprognostic (8.02e-2)	unprognostic (1.26e-1)	unprognostic (6.73e-2)	unprognostic (7.98e-3)
CD52	9.66779e-56	1.29948	0.646	0.318	2.90652e-51	CD14+ Mono-like	CDW52, EDDM5, HE5	ENSG00000169442	CD52 molecule	P31358	1	26317958-26320523	Cancer-related genes, CD markers, FDA approved drug targets, Predicted membrane proteins			Cancer-related genes, FDA approved drug targets	Evidence at protein level	Evidence at transcript level	Evidence at protein level	Evidence at protein level	Tissue enriched	Detected in many	29	epididymis: 35271.0	Cell type enhanced	Detected in many		B-cells: 1880.8;granulocytes: 476.9;Hofbauer cells: 965.0;Langerhans cells: 740.3;Macrophages: 545.3;monocytes: 1356.6;NK-cells: 479.6;T-cells: 1189.9	Low cancer specificity	Detected in all			Low region specificity	Detected in many			Low immune cell specificity	Detected in all			Low lineage specificity	Detected in all			Group enriched	Detected in many	7	Leukemia: 303.1;lymphoma: 667.3	Adipose visceral - T-cells, Breast - T-cells, Lung - Macrophages, Prostate - T-cells, Thyroid - T-cells	Low region specificity	Detected in all			Low region specificity	Detected in some														Cluster 3: Non-specific - Nuclear processes	Cluster 50: Epididymis - Male reproductive secretion	Cluster 23: Choroid plexus - Mixed function	Cluster 46: Lymphoma - Humoral immune response	Cluster 73: B-cells - B-cell function					prognostic favorable (1.85e-5)	unprognostic (3.28e-3)	unprognostic (1.93e-2)	prognostic favorable (2.06e-4)	unprognostic (4.18e-2)	prognostic favorable (4.45e-4)	unprognostic (9.11e-2)	unprognostic (2.98e-2)	unprognostic (7.73e-3)	unprognostic (6.27e-2)	unprognostic (4.58e-1)	unprognostic (1.70e-1)	prognostic unfavorable (5.85e-4)	unprognostic (3.64e-1)	unprognostic (6.14e-2)	unprognostic (7.95e-2)	unprognostic (1.26e-1)
SH3BGRL	1.87135e-55	0.733677	0.906	0.79	5.62603e-51	CD14+ Mono-like	MGC117402	ENSG00000131171	SH3 domain binding glutamate rich protein like	O75368	X	81202102-81298547	Disease related genes, Plasma proteins, Predicted intracellular proteins				Evidence at protein level	Evidence at protein level	Evidence at protein level	Evidence at protein level	Low tissue specificity	Detected in all			Cell type enhanced	Detected in many		monocytes: 619.4	Low cancer specificity	Detected in all			Low region specificity	Detected in all			Low immune cell specificity	Detected in all			Low lineage specificity	Detected in all			Low cancer specificity	Detected in all			Colon - Smooth muscle cells	Low region specificity	Detected in all			Low region specificity	Detected in all			HPA030507, HPA051248	Approved		Supported	Cytosol						13000000	Cluster 42: Non-specific - Vesicular transport	Cluster 62: Connective tissue - ECM organization	Cluster 27: Non-specific - Mixed function	Cluster 55: Lymphoma - Immune response	Cluster 58: Macrophages - Innate immune response	1	Cytosol		HPA030507: , HPA051248: AB_2681405	unprognostic (3.02e-3)	unprognostic (4.25e-2)	unprognostic (4.89e-2)	unprognostic (3.15e-2)	unprognostic (1.46e-1)	unprognostic (1.39e-1)	unprognostic (2.25e-2)	unprognostic (3.20e-2)	unprognostic (1.23e-1)	unprognostic (1.51e-1)	unprognostic (1.78e-1)	unprognostic (4.62e-2)	unprognostic (1.48e-1)	prognostic unfavorable (4.08e-4)	unprognostic (2.12e-1)	unprognostic (3.75e-1)	unprognostic (1.73e-1)
METRNL	2.04217e-55	1.73214	0.541	0.191	6.13957e-51	CD14+ Mono-like		ENSG00000176845	Meteorin like, glial cell differentiation regulator	Q641Q3	17	83079609-83095122	Predicted intracellular proteins, Predicted secreted proteins		Hormone		Evidence at protein level	Evidence at transcript level	Evidence at transcript level	Evidence at protein level	Tissue enhanced	Detected in all		skin 1: 244.8	Cell type enhanced	Detected in many		dendritic cells: 344.0;granulocytes: 367.7;monocytes: 1274.4;NK-cells: 739.5;Schwann cells: 299.9	Low cancer specificity	Detected in all			Low region specificity	Detected in all			Low immune cell specificity	Detected in many			Low lineage specificity	Detected in all			Low cancer specificity	Detected in all				Low region specificity	Detected in all			Low region specificity	Detected in all			HPA023792	Uncertain				Secreted to blood	Hormone			445000	1300000	Cluster 42: Non-specific - Vesicular transport	Cluster 27: Squamous epithelium - Keratinization	Cluster 12: Non-specific - Vasculature	Cluster 64: Connective tissue cells - ECM organization	Cluster 78: NK-cells & T-cells - Immune system & Transcription				HPA023792: AB_2144182	unprognostic (7.99e-2)	unprognostic (2.32e-1)	unprognostic (1.04e-1)	unprognostic (1.32e-2)	unprognostic (6.41e-3)	unprognostic (7.35e-2)	unprognostic (4.26e-2)	unprognostic (2.46e-2)	unprognostic (1.08e-1)	unprognostic (1.32e-1)	unprognostic (1.01e-1)	unprognostic (8.51e-2)	unprognostic (3.50e-3)	unprognostic (4.43e-1)	unprognostic (2.23e-1)	unprognostic (2.46e-1)	unprognostic (1.61e-2)
TMEM167A	2.14936e-55	1.32404	0.703	0.445	6.46183e-51	CD14+ Mono-like	FLJ30508, MGC23909, TMEM167	ENSG00000174695	Transmembrane protein 167A	Q8TBQ9	5	83052846-83077863	Predicted membrane proteins				Evidence at protein level	Evidence at transcript level	Evidence at protein level	Evidence at protein level	Low tissue specificity	Detected in all			Cell type enhanced	Detected in all		Extravillous trophoblasts: 350.0	Low cancer specificity	Detected in all			Low region specificity	Detected in all			Low immune cell specificity	Detected in all			Low lineage specificity	Detected in all			Low cancer specificity	Detected in all				Low region specificity	Detected in all			Low region specificity	Detected in all			HPA077278			Approved	Vesicles							Cluster 38: Monocytes & Neutrophils - Degranulation	Cluster 34: Non-specific - Mixed function	Cluster 45: Non-specific - Mixed function	Cluster 22: Non-specific - mRNA splicing & Cell cycle	Cluster 29: Monocytes - Innate immune response	1	Vesicles		HPA077278:	unprognostic (5.38e-3)	unprognostic (2.84e-3)	unprognostic (3.78e-2)	unprognostic (4.40e-2)	unprognostic (1.66e-1)	unprognostic (3.34e-1)	unprognostic (4.06e-3)	unprognostic (7.74e-2)	unprognostic (9.94e-3)	unprognostic (3.99e-3)	unprognostic (2.72e-1)	unprognostic (4.09e-2)	unprognostic (2.24e-1)	unprognostic (1.56e-1)	unprognostic (1.51e-1)	unprognostic (1.13e-3)	unprognostic (1.29e-2)
MAP3K8	2.9331e-55	1.65702	0.659	0.374	8.81808e-51	CD14+ Mono-like	c-COT, COT, EST, ESTF, MEKK8, Tpl-2	ENSG00000107968	Mitogen-activated protein kinase kinase kinase 8	P41279	10	30434021-30461833	Enzymes, Plasma proteins, Predicted intracellular proteins	Cell cycle, Immunity	Kinase, Serine/threonine-protein kinase, Transferase	Proto-oncogene	Evidence at protein level	Evidence at protein level	Evidence at protein level	Evidence at protein level	Tissue enriched	Detected in all	5	bone marrow: 327.9	Cell type enhanced	Detected in many		Hofbauer cells: 243.9;monocytes: 538.6;NK-cells: 245.4;Schwann cells: 292.9	Low cancer specificity	Detected in all			Low region specificity	Detected in all			Low immune cell specificity	Detected in many			Low lineage specificity	Detected in all			Low cancer specificity	Detected in all			Colon - Neutrophils, Liver - Neutrophils	Low region specificity	Detected in some			Low region specificity	Detected in all			CAB005120, HPA017962	Supported		Supported	Cytosol							Cluster 32: Basophils - Transcription	Cluster 77: Bone marrow - Cell proliferation	Cluster 12: Non-specific - Vasculature	Cluster 55: Lymphoma - Immune response	Cluster 29: Monocytes - Innate immune response	5	Cytosol		CAB005120: AB_2140669, HPA017962: AB_1853776	unprognostic (1.91e-2)	unprognostic (2.94e-1)	unprognostic (3.07e-1)	unprognostic (9.29e-2)	unprognostic (6.73e-2)	unprognostic (1.00e-2)	unprognostic (1.44e-1)	unprognostic (3.36e-2)	unprognostic (1.41e-2)	unprognostic (8.04e-3)	unprognostic (8.23e-2)	unprognostic (2.96e-1)	prognostic unfavorable (8.76e-7)	unprognostic (1.88e-1)	unprognostic (1.49e-1)	unprognostic (1.63e-2)	unprognostic (5.98e-3)
LCP2	3.35965e-55	1.41809	0.745	0.492	1.01004e-50	CD14+ Mono-like	SLP-76, SLP76	ENSG00000043462	Lymphocyte cytosolic protein 2	Q13094	5	170246233-170297815	Disease related genes, Human disease related genes, Predicted intracellular proteins				Evidence at protein level	Evidence at protein level	Evidence at protein level	Evidence at protein level	Group enriched	Detected in many	4	bone marrow: 162.2;lymphoid tissue: 112.1	Cell type enhanced	Detected in many		granulocytes: 127.2;Hofbauer cells: 86.6;Kupffer cells: 124.7;Macrophages: 173.7;monocytes: 295.5;NK-cells: 66.4;T-cells: 103.3	Low cancer specificity	Detected in all			Low region specificity	Detected in all			Low immune cell specificity	Detected in all			Low lineage specificity	Detected in all			Cancer enriched	Detected in some	4	Leukemia: 90.8	Liver - Kupffer cells, Thyroid - T-cells	Low region specificity	Detected in many			Low region specificity	Detected in all			CAB004574, HPA036396, HPA036397	Enhanced									2900000	Cluster 45: Eosinophils - Unknown function	Cluster 77: Bone marrow - Cell proliferation	Cluster 12: Non-specific - Vasculature	Cluster 49: HMC-1 - Innate immune response	Cluster 29: Monocytes - Innate immune response	16			CAB004574: AB_628259, HPA036396: AB_10671840, HPA036397: AB_10670436	unprognostic (1.33e-2)	unprognostic (3.88e-2)	unprognostic (7.52e-3)	prognostic favorable (5.08e-4)	unprognostic (1.43e-1)	unprognostic (1.30e-2)	unprognostic (2.03e-1)	unprognostic (8.84e-2)	unprognostic (1.44e-1)	unprognostic (4.87e-2)	unprognostic (1.37e-1)	unprognostic (3.10e-1)	prognostic unfavorable (6.22e-5)	unprognostic (1.87e-1)	unprognostic (3.56e-2)	unprognostic (1.71e-2)	unprognostic (1.07e-1)
NCOA2	5.80365e-55	0.816322	0.879	0.702	1.74481e-50	CD14+ Mono-like	bHLHe75, GRIP1, KAT13C, NCoA-2, TIF2	ENSG00000140396	Nuclear receptor coactivator 2	Q15596	8	70109782-70403808	Cancer-related genes, Disease related genes, Metabolic proteins, Predicted intracellular proteins, Transcription factors	Biological rhythms, Transcription, Transcription regulation	Activator	Cancer-related genes	Evidence at protein level	Evidence at protein level	Evidence at protein level	Evidence at protein level	Low tissue specificity	Detected in all			Cell type enhanced	Detected in all		Astrocytes: 153.3;Excitatory neurons: 153.5;Inhibitory neurons: 301.9;Microglial cells: 222.8;Oligodendrocyte precursor cells: 234.4;Oligodendrocytes: 173.1	Low cancer specificity	Detected in all			Low region specificity	Detected in all			Low immune cell specificity	Detected in many			Low lineage specificity	Detected in all			Low cancer specificity	Detected in all			Testis - Sertoli cells	Low region specificity	Detected in all			Low region specificity	Detected in all			HPA060243			Supported	Nucleoplasm,Nuclear bodies							Cluster 35: Neutrophils - Protein binding	Cluster 40: Non-specific - Transcription	Cluster 40: Astrocytes - Astrocyte-neuron interactions	Cluster 40: Non-specific - Unknown function	Cluster 8: Neurons - Neuronal signaling	4	Nucleoplasm, Nuclear bodies		HPA060243: AB_2684229	unprognostic (9.79e-3)	unprognostic (1.40e-1)	unprognostic (2.72e-1)	unprognostic (4.94e-3)	unprognostic (1.91e-2)	unprognostic (2.18e-3)	unprognostic (1.30e-1)	unprognostic (6.77e-2)	unprognostic (2.06e-1)	unprognostic (7.00e-2)	unprognostic (2.20e-2)	unprognostic (2.63e-2)	prognostic favorable (5.08e-4)	unprognostic (2.52e-1)	unprognostic (3.35e-1)	unprognostic (1.07e-1)	unprognostic (1.76e-1)
SLC49A4	6.61328e-55	1.9333	0.501	0.198	1.98822e-50	CD14+ Mono-like	DIRC2, FLJ14784, RCC4	ENSG00000138463	Solute carrier family 49 member 4	Q96SL1	3	122795069-122881139	Disease related genes, Potential drug targets, Predicted membrane proteins, Transporters	Transport			Evidence at protein level	Evidence at protein level	Evidence at protein level	Evidence at protein level	Low tissue specificity	Detected in all			Cell type enhanced	Detected in many		Extravillous trophoblasts: 66.4;monocytes: 86.7;Syncytiotrophoblasts: 273.4	Low cancer specificity	Detected in all			Low region specificity	Detected in all			Not detected in immune cells	Not detected			Not detected	Not detected			Low cancer specificity	Detected in many			Adipose subcutaneous - Adipocytes (Subcutaneous), Adipose visceral - Macrophages	Low region specificity	Detected in all			Low region specificity	Detected in all			HPA072579			Supported	Vesicles							Cluster 28: Neutrophils - Unknown function	Cluster 3: Non-specific - Unknown function	Cluster 21: Non-specific - Metabolism	Cluster 63: Non-specific - Protein processing	Cluster 27: Syncytiotrophoblasts - Pregnancy		Vesicles		HPA072579: AB_2686536	unprognostic (1.40e-1)	unprognostic (8.53e-3)	unprognostic (1.20e-1)	unprognostic (1.09e-1)	unprognostic (1.16e-1)	unprognostic (5.36e-2)	prognostic unfavorable (7.48e-4)	unprognostic (9.74e-2)	unprognostic (2.58e-1)	unprognostic (3.95e-2)	prognostic unfavorable (5.81e-5)	unprognostic (1.87e-1)	prognostic favorable (8.81e-11)	unprognostic (2.36e-1)	unprognostic (2.64e-1)	unprognostic (1.73e-1)	unprognostic (7.13e-2)
PFN1	6.93935e-55	0.603172	0.953	0.836	2.08625e-50	CD14+ Mono-like		ENSG00000108518	Profilin 1	P07737	17	4945652-4949061	Disease related genes, Human disease related genes, Plasma proteins, Predicted intracellular proteins		Actin-binding	Amyotrophic lateral sclerosis, Disease variant, Neurodegeneration	Evidence at protein level	Evidence at protein level	Evidence at protein level	Evidence at protein level	Low tissue specificity	Detected in all			Cell type enhanced	Detected in all		Extravillous trophoblasts: 5808.0;Hofbauer cells: 4235.8	Low cancer specificity	Detected in all			Low region specificity	Detected in all			Low immune cell specificity	Detected in all			Low lineage specificity	Detected in all			Low cancer specificity	Detected in all			Colon - Smooth muscle cells, Prostate - Smooth muscle cells, Skeletal muscle - Macrophages	Low region specificity	Detected in all			Low region specificity	Detected in single			CAB037134, CAB037140	Enhanced		Approved	Cytosol						660000000	Cluster 29: Non-specific - Unknown function	Cluster 70: Lymphoid tissue - Immune response	Cluster 27: Non-specific - Mixed function	Cluster 42: Non-specific - Unknown function	Cluster 14: Langerhans cells - Innate immune response	2	Cytosol		CAB037134: AB_1079599, CAB037140: AB_1079598	unprognostic (1.07e-1)	unprognostic (3.57e-1)	unprognostic (1.60e-1)	unprognostic (5.45e-3)	unprognostic (1.65e-1)	unprognostic (7.54e-2)	unprognostic (4.01e-3)	unprognostic (7.83e-3)	unprognostic (3.38e-1)	unprognostic (1.09e-3)	unprognostic (2.17e-1)	unprognostic (3.40e-2)	prognostic unfavorable (1.06e-4)	unprognostic (3.62e-1)	unprognostic (8.17e-2)	unprognostic (1.02e-2)	unprognostic (1.28e-1)
KDM1B	8.68325e-55	1.41781	0.595	0.302	2.61053e-50	CD14+ Mono-like	AOF1, bA204B7.3, C6orf193, dJ298J15.2, FLJ33898, FLJ34109, FLJ43328, LSD2	ENSG00000165097	Lysine demethylase 1B	Q8NB78	6	18155329-18223854	Enzymes, Predicted intracellular proteins	Transcription, Transcription regulation	Chromatin regulator, Developmental protein, Oxidoreductase, Repressor		Evidence at protein level	Evidence at protein level	Evidence at protein level	Evidence at protein level	Low tissue specificity	Detected in all			Cell type enhanced	Detected in many		monocytes: 51.2	Low cancer specificity	Detected in all			Low region specificity	Detected in all			Low immune cell specificity	Detected in many			Group enriched	Detected in many	5	dendritic cells: 3.7;granulocytes: 7.2;monocytes: 8.6	Low cancer specificity	Detected in all			Skin - Keratinocyte (other), Testis - Spermatogonia, Thyroid - Thyroid glandular cells	Low region specificity	Detected in all			Low region specificity	Detected in all			HPA031269, HPA055597	Uncertain		Supported	Nucleoplasm							Cluster 25: Non-specific - Unknown function	Cluster 40: Non-specific - Transcription	Cluster 46: Brainstem - Mixed function	Cluster 10: Ciliated cells - Ion channel activity	Cluster 29: Monocytes - Innate immune response	1	Nucleoplasm		HPA031269: AB_10601587, HPA055597:	unprognostic (1.93e-1)	unprognostic (7.53e-2)	prognostic favorable (6.94e-4)	unprognostic (2.57e-2)	unprognostic (7.25e-2)	unprognostic (1.08e-1)	unprognostic (5.57e-3)	unprognostic (1.32e-2)	unprognostic (8.41e-2)	unprognostic (6.84e-2)	unprognostic (2.16e-1)	unprognostic (3.17e-2)	unprognostic (6.68e-2)	unprognostic (3.02e-2)	unprognostic (2.90e-1)	unprognostic (7.36e-2)	unprognostic (3.53e-1)
ST8SIA4	1.23743e-54	1.35954	0.762	0.478	3.72021e-50	CD14+ Mono-like	PST, PST1, SIAT8D	ENSG00000113532	ST8 alpha-N-acetyl-neuraminide alpha-2,8-sialyltransferase 4	Q92187	5	100806933-100903282	Metabolic proteins, Predicted intracellular proteins		Glycosyltransferase, Transferase		Evidence at protein level	Evidence at protein level	Evidence at protein level	Evidence at protein level	Tissue enhanced	Detected in many		lymphoid tissue: 13.6	Cell type enhanced	Detected in many		Inhibitory neurons: 70.5;Kupffer cells: 75.0;Langerhans cells: 176.6;Microglial cells: 96.6;monocytes: 96.0;Schwann cells: 99.6	Low cancer specificity	Detected in all			Low region specificity	Detected in all			Immune cell enhanced	Detected in all		neutrophil: 91.9	Low lineage specificity	Detected in all			Cancer enhanced	Detected in many		Leukemia: 10.5;lymphoma: 14.1;Myeloma: 17.3	Breast - Endothelial cells	Low region specificity	Detected in all			Low region specificity	Detected in many			HPA036437, HPA051126, HPA053995	Approved		Supported	Golgi apparatus	Intracellular and membrane	Enzyme				980000	Cluster 35: Neutrophils - Protein binding	Cluster 70: Lymphoid tissue - Immune response	Cluster 49: Hindbrain - Mixed function	Cluster 21: Lymphoma - Adaptive immune response	Cluster 28: Dendritic cells - Antigen presentation		Golgi apparatus		HPA036437: , HPA051126: AB_2681352, HPA053995: AB_2682336	unprognostic (2.25e-1)	unprognostic (2.04e-2)	unprognostic (1.04e-1)	unprognostic (1.98e-2)	unprognostic (1.14e-1)	unprognostic (6.45e-3)	unprognostic (1.91e-1)	unprognostic (5.46e-2)	unprognostic (2.87e-1)	unprognostic (1.49e-2)	unprognostic (1.71e-1)	unprognostic (1.17e-1)	prognostic unfavorable (7.80e-7)	unprognostic (6.07e-2)	unprognostic (4.38e-2)	unprognostic (1.30e-1)	unprognostic (1.23e-2)
STXBP2	1.52413e-54	1.39995	0.67	0.372	4.58214e-50	CD14+ Mono-like	Hunc18b, MUNC18-2, Unc18-2, UNC18B	ENSG00000076944	Syntaxin binding protein 2	Q15833	19	7636772-7647873	Disease related genes, Human disease related genes, Plasma proteins, Predicted intracellular proteins	Exocytosis, Protein transport, Transport		Disease variant	Evidence at protein level	Evidence at protein level	Evidence at protein level	Evidence at protein level	Tissue enhanced	Detected in all		lymphoid tissue: 153.3	Cell type enhanced	Detected in many		Hofbauer cells: 365.0;monocytes: 867.9	Low cancer specificity	Detected in all			Low region specificity	Detected in all			Immune cell enhanced	Detected in all		non-classical monocyte: 837.8	Low lineage specificity	Detected in all			Low cancer specificity	Detected in all			Adipose subcutaneous - Macrophages, Adipose visceral - Macrophages, Breast - Breast glandular cells, Skin - Keratinocyte (other), Stomach - Gastric mucous cells	Low region specificity	Detected in all			Low region specificity	Detected in many			HPA015564, HPA063868	Approved		Enhanced	Cytosol			No	No		870000	Cluster 37: Monocytes & Neutrophils - Innate immune response	Cluster 47: Spleen - Immune response	Cluster 12: Non-specific - Vasculature	Cluster 14: Myeloid leukemia - Innate immune response	Cluster 29: Monocytes - Innate immune response	1	Cytosol		HPA015564: AB_1857626, HPA063868: AB_2685136	unprognostic (1.20e-2)	unprognostic (6.17e-3)	unprognostic (2.85e-2)	prognostic favorable (2.29e-4)	unprognostic (2.54e-1)	unprognostic (1.75e-3)	prognostic unfavorable (4.65e-4)	unprognostic (4.22e-3)	unprognostic (2.35e-1)	unprognostic (6.25e-2)	unprognostic (1.79e-1)	unprognostic (4.99e-2)	unprognostic (1.51e-1)	unprognostic (4.62e-2)	unprognostic (2.85e-1)	prognostic favorable (7.68e-4)	prognostic favorable (5.13e-6)
DDX60L	1.88578e-54	1.55524	0.604	0.281	5.66941e-50	CD14+ Mono-like	FLJ31033	ENSG00000181381	DExD/H-box 60 like	Q5H9U9	4	168356735-168537786	Enzymes, Predicted intracellular proteins		Helicase, Hydrolase, RNA-binding		Evidence at protein level	Evidence at transcript level	Evidence at transcript level	Evidence at protein level	Tissue enhanced	Detected in all		bone marrow: 50.8	Cell type enhanced	Detected in many		Extravillous trophoblasts: 46.6;Gastric mucus-secreting cells: 44.2;Macrophages: 44.3;monocytes: 51.8	Low cancer specificity	Detected in all			Low region specificity	Detected in all			Immune cell enhanced	Detected in many		neutrophil: 33.0	Group enriched	Detected in all	4	granulocytes: 33.0;monocytes: 13.3	Low cancer specificity	Detected in many												HPA043211, HPA055501	Approved		Approved	Plasma membrane,Cytosol							Cluster 28: Neutrophils - Unknown function	Cluster 77: Bone marrow - Cell proliferation	Cluster 43: Hindbrain - Mixed function	Cluster 31: Non-specific - Antiviral immune response	Cluster 58: Macrophages - Innate immune response		Plasma membrane, Cytosol		HPA043211: AB_10794390, HPA055501: AB_2682838	unprognostic (8.86e-2)	unprognostic (2.77e-1)	unprognostic (1.16e-1)	unprognostic (2.45e-1)	unprognostic (2.38e-1)	unprognostic (3.20e-2)	unprognostic (1.05e-1)	unprognostic (7.94e-2)	unprognostic (1.78e-1)	unprognostic (4.19e-2)	prognostic unfavorable (3.04e-5)	unprognostic (1.70e-1)	prognostic unfavorable (2.94e-4)	unprognostic (1.13e-1)	unprognostic (8.80e-2)	unprognostic (8.93e-2)	unprognostic (1.69e-1)
FKBP1A	5.57398e-54	1.01012	0.828	0.628	1.67576e-49	CD14+ Mono-like	FKBP-12, FKBP1, FKBP12, FKBP12C, PKC12, PPIASE	ENSG00000088832	FKBP prolyl isomerase 1A	P62942	20	1368977-1393164	Enzymes, FDA approved drug targets, Metabolic proteins, Plasma proteins, Predicted intracellular proteins, Predicted membrane proteins, Transporters		Isomerase, Rotamase	FDA approved drug targets	Evidence at protein level	Evidence at protein level	Evidence at protein level	Evidence at protein level	Low tissue specificity	Detected in all			Cell type enhanced	Detected in many		Paneth cells: 1139.6	Low cancer specificity	Detected in all			Low region specificity	Detected in all			Low immune cell specificity	Detected in all			Group enriched	Detected in all	5	dendritic cells: 675.8;granulocytes: 976.4;monocytes: 1017.4	Low cancer specificity	Detected in all			Breast - Endothelial cells, Colon - Endothelial cells, Kidney - Endothelial cells, Lung - Endothelial cells	Low region specificity	Detected in all							CAB004639, HPA051798	Uncertain									12000000	Cluster 29: Non-specific - Unknown function	Cluster 61: Brain - Neuronal signaling	Cluster 33: Neurons - Mixed function	Cluster 48: Adipocytes & Endothelial cells - Angiogenesis	Cluster 57: Platelets - Hemostasis	6			CAB004639: AB_425434, HPA051798: AB_2681615	unprognostic (4.09e-2)	unprognostic (2.29e-1)	unprognostic (5.22e-3)	unprognostic (1.28e-2)	unprognostic (2.66e-1)	unprognostic (7.18e-3)	prognostic unfavorable (3.44e-7)	unprognostic (7.05e-3)	unprognostic (2.76e-1)	unprognostic (8.81e-2)	unprognostic (5.12e-3)	unprognostic (6.65e-2)	prognostic unfavorable (6.69e-5)	unprognostic (1.97e-2)	unprognostic (2.06e-1)	unprognostic (1.21e-1)	unprognostic (1.47e-1)
TSPAN14	7.42745e-54	1.65491	0.539	0.217	2.23299e-49	CD14+ Mono-like	DC-TM4F2, MGC11352, TM4SF14	ENSG00000108219	Tetraspanin 14	Q8NG11	10	80454265-80533124	Predicted membrane proteins, Transporters				Evidence at protein level	Evidence at protein level	Evidence at protein level	Evidence at protein level	Low tissue specificity	Detected in all			Cell type enhanced	Detected in all		monocytes: 178.4	Low cancer specificity	Detected in all			Low region specificity	Detected in all			Low immune cell specificity	Detected in all			Low lineage specificity	Detected in all			Low cancer specificity	Detected in all			Heart muscle - Endothelial cells	Low region specificity	Detected in all			Low region specificity	Detected in all			HPA014773, HPA057174	Uncertain		Supported	Vesicles							Cluster 33: Non-specific - ATP binding	Cluster 75: Epithelium - Extracellular exosomes	Cluster 27: Non-specific - Mixed function	Cluster 69: Skin cancer - ECM organization	Cluster 41: Adipocytes & Endothelial cells - Mixed function	1	Vesicles		HPA014773: AB_2208670, HPA057174:	unprognostic (7.52e-2)	prognostic favorable (3.56e-4)	unprognostic (6.55e-3)	unprognostic (1.56e-1)	unprognostic (4.40e-2)	unprognostic (1.18e-1)	unprognostic (2.11e-2)	unprognostic (8.90e-2)	unprognostic (5.21e-2)	unprognostic (3.13e-1)	unprognostic (5.15e-3)	unprognostic (4.12e-3)	prognostic favorable (4.20e-4)	unprognostic (2.52e-2)	unprognostic (1.53e-1)	unprognostic (2.99e-1)	unprognostic (2.57e-3)
AKIRIN2	8.08382e-54	1.12325	0.774	0.56	2.43032e-49	CD14+ Mono-like	C6orf166, dJ486L4.2, FLJ10342	ENSG00000135334	Akirin 2	Q53H80	6	87674860-87702233	Predicted intracellular proteins	Adaptive immunity, Immunity, Innate immunity, Protein transport, Transcription, Transcription regulation, Transport	Developmental protein, Repressor		Evidence at protein level	Evidence at protein level	Evidence at protein level	Evidence at protein level	Low tissue specificity	Detected in all			Cell type enhanced	Detected in all		monocytes: 579.1	Low cancer specificity	Detected in all			Low region specificity	Detected in all			Low immune cell specificity	Detected in all			Low lineage specificity	Detected in all			Low cancer specificity	Detected in all				Low region specificity	Detected in all			Low region specificity	Detected in all			HPA064239			Supported	Nucleoplasm			No	Yes			Cluster 38: Monocytes & Neutrophils - Degranulation	Cluster 56: Non-specific - Unknown function	Cluster 14: Neurons - Synaptic function	Cluster 46: Lymphoma - Humoral immune response	Cluster 78: NK-cells & T-cells - Immune system & Transcription	7	Nucleoplasm		HPA064239: AB_2685222	unprognostic (9.65e-2)	unprognostic (2.56e-1)	unprognostic (8.25e-2)	unprognostic (8.09e-2)	unprognostic (3.58e-1)	unprognostic (1.87e-2)	unprognostic (1.07e-1)	unprognostic (5.38e-2)	unprognostic (6.17e-2)	unprognostic (6.60e-3)	unprognostic (1.62e-2)	unprognostic (2.56e-1)	unprognostic (1.48e-2)	unprognostic (9.62e-2)	unprognostic (9.55e-2)	unprognostic (2.23e-3)	unprognostic (1.02e-1)
RHOQ	8.12464e-54	1.17007	0.724	0.464	2.44259e-49	CD14+ Mono-like	ARHQ, RASL7A, TC10	ENSG00000119729	Ras homolog family member Q	P17081	2	46541806-46584688	Predicted intracellular proteins				Evidence at protein level	Evidence at transcript level	Evidence at protein level	Evidence at protein level	Low tissue specificity	Detected in all			Cell type enhanced	Detected in many		Cardiomyocytes: 275.2;monocytes: 275.6	Low cancer specificity	Detected in all			Low region specificity	Detected in all			Group enriched	Detected in many	4	basophil: 1.5;classical monocyte: 2.5;eosinophil: 4.2;intermediate monocyte: 2.7;memory B-cell: 1.8;myeloid DC: 1.6;naive B-cell: 2.4;neutrophil: 4.9;non-classical monocyte: 2.0	Low lineage specificity	Detected in many			Low cancer specificity	Detected in all			Adipose subcutaneous - Adipocytes (Subcutaneous), Skin - Endothelial cells	Low region specificity	Detected in all			Low region specificity	Detected in all			HPA044938			Approved	Vesicles,Cytosol			No	No			Cluster 2: Dendritic cells - Unknown function	Cluster 12: Heart muscle - Cardiac muscle contraction	Cluster 19: Astrocytes - Mixed function	Cluster 9: Skin cancer - Melanin biosynthesis	Cluster 29: Monocytes - Innate immune response	4	Vesicles, Cytosol		HPA044938: AB_2679149	unprognostic (1.24e-1)	unprognostic (1.30e-2)	unprognostic (5.82e-2)	unprognostic (2.07e-2)	unprognostic (3.61e-2)	unprognostic (2.89e-2)	prognostic unfavorable (9.60e-5)	unprognostic (2.01e-2)	unprognostic (9.24e-2)	unprognostic (2.11e-2)	unprognostic (1.97e-1)	unprognostic (5.43e-2)	unprognostic (3.88e-3)	unprognostic (1.39e-2)	unprognostic (1.87e-1)	unprognostic (7.68e-2)	unprognostic (3.52e-2)
BACH1	8.62783e-54	0.936568	0.874	0.697	2.59387e-49	CD14+ Mono-like	BACH-1, BTBD24	ENSG00000156273	BTB domain and CNC homolog 1	O14867	21	29194071-29630751	Plasma proteins, Predicted intracellular proteins, Transcription factors	Transcription, Transcription regulation	Activator, DNA-binding, Repressor		Evidence at protein level	Evidence at transcript level	Evidence at protein level	Evidence at protein level	Tissue enhanced	Detected in all		bone marrow: 88.2	Cell type enhanced	Detected in many		Late spermatids: 434.0;monocytes: 237.8	Low cancer specificity	Detected in all			Low region specificity	Detected in all			Immune cell enhanced	Detected in all		neutrophil: 151.1	Group enriched	Detected in all	4	granulocytes: 151.1;monocytes: 51.3	Low cancer specificity	Detected in all			Skin - Keratinocyte (other), Testis - Early spermatids, Testis - Late spermatids	Low region specificity	Detected in all			Low region specificity	Detected in all			HPA034949	Approved		Approved	Nucleoplasm,Cytosol							Cluster 28: Neutrophils - Unknown function	Cluster 77: Bone marrow - Cell proliferation	Cluster 41: Monoamines - Neurotransmitter signalling	Cluster 69: Skin cancer - ECM organization	Cluster 29: Monocytes - Innate immune response	6	Nucleoplasm	Cytosol	HPA034949: AB_2674376	unprognostic (1.57e-1)	unprognostic (8.08e-3)	unprognostic (2.64e-1)	unprognostic (2.33e-2)	unprognostic (6.00e-2)	unprognostic (2.99e-1)	unprognostic (9.84e-3)	unprognostic (1.20e-3)	unprognostic (5.76e-2)	unprognostic (5.79e-3)	prognostic unfavorable (3.11e-5)	unprognostic (5.63e-2)	prognostic unfavorable (7.14e-4)	unprognostic (2.59e-1)	unprognostic (1.60e-1)	unprognostic (4.19e-2)	unprognostic (8.70e-2)
HLA-DQB1	9.39484e-54	0.885982	0.54	0.191	2.82447e-49	CD14+ Mono-like	CELIAC1, HLA-DQB, IDDM1	ENSG00000179344	Major histocompatibility complex, class II, DQ beta 1		6	32659467-32668383	Human disease related genes, Predicted intracellular proteins, Predicted membrane proteins				Evidence at protein level	Evidence at protein level			Tissue enhanced	Detected in many		lung: 177.8;lymphoid tissue: 302.4	Cell type enhanced	Detected in many		B-cells: 1196.0;dendritic cells: 876.0;Langerhans cells: 4977.2;Macrophages: 1143.6;Schwann cells: 2128.2	Low cancer specificity	Detected in all			Low region specificity	Detected in all			Group enriched	Detected in many	4	classical monocyte: 149.8;intermediate monocyte: 141.0;memory B-cell: 161.5;myeloid DC: 392.1;naive B-cell: 171.4;plasmacytoid DC: 114.8	Group enriched	Detected in all	6	B-cells: 171.4;dendritic cells: 392.1;monocytes: 149.8	Cancer enhanced	Detected in many		lymphoma: 101.7;skin cancer: 45.4	Thyroid - T-cells					Low region specificity	Detected in all			HPA013667	Enhanced		Supported	Golgi apparatus,Rods & Rings							Cluster 2: Dendritic cells - Unknown function	Cluster 70: Lymphoid tissue - Immune response	Cluster 22: Non-specific - Mixed function	Cluster 21: Lymphoma - Adaptive immune response	Cluster 28: Dendritic cells - Antigen presentation		Rods & Rings	Golgi apparatus	HPA013667: AB_1853932	unprognostic (8.60e-3)	unprognostic (1.91e-2)	unprognostic (5.91e-2)	unprognostic (9.85e-3)	unprognostic (4.48e-1)	unprognostic (5.30e-2)	unprognostic (4.75e-2)	unprognostic (1.06e-2)	unprognostic (2.51e-2)	unprognostic (1.48e-1)	unprognostic (3.48e-2)	unprognostic (3.94e-1)	unprognostic (1.34e-2)	unprognostic (3.13e-1)	unprognostic (4.16e-1)	unprognostic (2.43e-1)	unprognostic (1.40e-1)
PDLIM5	1.39504e-53	1.12792	0.715	0.436	4.19404e-49	CD14+ Mono-like	Enh, LIM	ENSG00000163110	PDZ and LIM domain 5	Q96HC4	4	94451857-94668227	Plasma proteins, Predicted intracellular proteins, Predicted membrane proteins				Evidence at protein level	Evidence at protein level	Evidence at protein level	Evidence at protein level	Group enriched	Detected in all	7	heart muscle: 607.3;skeletal muscle: 1122.4;tongue: 553.7	Group enriched	Detected in all	5	Cardiomyocytes: 2644.4;Skeletal myocytes: 856.8	Cancer enriched	Detected in all	8	prostate cancer: 132.0	Low region specificity	Detected in all			Immune cell enriched	Detected in all	5	basophil: 217.8	Lineage enriched	Detected in all	5	granulocytes: 217.8	Low cancer specificity	Detected in all			Adipose subcutaneous - Smooth muscle cells, Skeletal muscle - Skeletal myocytes	Low region specificity	Detected in all			Low region specificity	Detected in all			CAB013511, HPA016740, HPA020026	Enhanced		Approved	Nucleoplasm,Plasma membrane,Focal adhesion sites						1200000	Cluster 32: Basophils - Transcription	Cluster 12: Heart muscle - Cardiac muscle contraction	Cluster 8: Immune cells - Immune response	Cluster 64: Connective tissue cells - ECM organization	Cluster 68: Cardiomyocytes - Muscle contraction	9	Plasma membrane	Nucleoplasm, Focal adhesion sites	CAB013511: AB_2533388, HPA016740: AB_1855153, HPA020026: AB_1855154	unprognostic (6.20e-2)	unprognostic (1.94e-1)	unprognostic (2.81e-2)	unprognostic (1.08e-2)	unprognostic (6.61e-2)	unprognostic (2.24e-1)	unprognostic (1.33e-1)	unprognostic (2.46e-2)	unprognostic (7.60e-2)	unprognostic (2.65e-1)	unprognostic (1.18e-2)	unprognostic (1.47e-1)	unprognostic (1.24e-1)	unprognostic (2.11e-2)	unprognostic (3.15e-2)	unprognostic (1.91e-1)	unprognostic (1.04e-1)
GNB2	1.40656e-53	1.2202	0.731	0.463	4.22869e-49	CD14+ Mono-like		ENSG00000172354	G protein subunit beta 2	P62879	7	100673567-100679174	Disease related genes, Human disease related genes, Potential drug targets, Predicted intracellular proteins, RAS pathway related proteins, Transporters		Transducer	Disease variant, Intellectual disability	Evidence at protein level	Evidence at protein level	Evidence at protein level	Evidence at protein level	Low tissue specificity	Detected in all			Low cell type specificity	Detected in all			Low cancer specificity	Detected in all			Low region specificity	Detected in all			Low immune cell specificity	Detected in all			Low lineage specificity	Detected in all			Low cancer specificity	Detected in all			Skin - Keratinocyte (other)	Low region specificity	Detected in all			Low region specificity	Detected in all			CAB010032, HPA040736	Approved		Supported	Plasma membrane						940000	Cluster 21: Neutrophils - Unknown function	Cluster 27: Squamous epithelium - Keratinization	Cluster 33: Neurons - Mixed function	Cluster 39: Non-specific - Transcription	Cluster 58: Macrophages - Innate immune response	26	Plasma membrane		CAB010032: AB_2263466, HPA040736: AB_2677106	unprognostic (1.55e-1)	unprognostic (5.76e-2)	unprognostic (1.01e-3)	unprognostic (2.76e-1)	unprognostic (1.11e-2)	unprognostic (1.94e-1)	unprognostic (3.68e-3)	unprognostic (3.52e-1)	unprognostic (6.58e-2)	unprognostic (2.54e-1)	unprognostic (9.79e-3)	unprognostic (1.70e-1)	unprognostic (3.75e-2)	unprognostic (1.24e-1)	unprognostic (3.19e-1)	unprognostic (5.29e-2)	unprognostic (2.98e-1)
ADAMTSL4-AS1	1.81087e-53	0.956835	0.821	0.582	5.44419e-49	CD14+ Mono-like
TKT	2.15075e-53	0.945965	0.85	0.659	6.46601e-49	CD14+ Mono-like		ENSG00000163931	Transketolase	P29401	3	53224712-53256052	Disease related genes, Enzymes, Human disease related genes, Metabolic proteins, Plasma proteins, Potential drug targets, Predicted intracellular proteins		Transferase	Disease variant, Dwarfism	Evidence at protein level	Evidence at protein level	Evidence at protein level	Evidence at protein level	Tissue enriched	Detected in all	4	bone marrow: 659.6	Cell type enhanced	Detected in all		Alveolar cells type 1: 873.7;Alveolar cells type 2: 667.1;monocytes: 804.2	Low cancer specificity	Detected in all			Low region specificity	Detected in all			Group enriched	Detected in all	6	classical monocyte: 447.4;eosinophil: 274.7;intermediate monocyte: 198.7;myeloid DC: 204.0;neutrophil: 376.1;non-classical monocyte: 243.2	Group enriched	Detected in all	9	dendritic cells: 204.0;granulocytes: 376.1;monocytes: 447.4	Low cancer specificity	Detected in all			Adipose subcutaneous - Adipocytes (Subcutaneous), Adipose visceral - Adipocytes (Visceral), Breast - Adipocytes (Breast), Skin - Sebaceous gland cells	Low region specificity	Detected in all			Low region specificity	Detected in all			HPA029480, HPA029481	Enhanced		Enhanced	Nucleoplasm						150000000	Cluster 38: Monocytes & Neutrophils - Degranulation	Cluster 77: Bone marrow - Cell proliferation	Cluster 19: Astrocytes - Mixed function	Cluster 7: Liver cancer - Metabolism	Cluster 29: Monocytes - Innate immune response	1	Nucleoplasm		HPA029480: AB_10599307, HPA029481: AB_10601895	unprognostic (5.05e-2)	unprognostic (3.34e-2)	unprognostic (1.02e-2)	unprognostic (1.77e-2)	unprognostic (2.06e-1)	unprognostic (1.02e-2)	prognostic unfavorable (7.21e-6)	unprognostic (6.78e-2)	unprognostic (1.70e-1)	unprognostic (4.73e-2)	unprognostic (3.06e-3)	unprognostic (1.36e-2)	unprognostic (2.08e-1)	unprognostic (2.99e-1)	unprognostic (1.07e-1)	unprognostic (3.29e-1)	unprognostic (9.90e-3)
RASGEF1B	2.36432e-53	1.73452	0.638	0.307	7.1081e-49	CD14+ Mono-like	FLJ31695, GPIG4	ENSG00000138670	RasGEF domain family member 1B	Q0VAM2	4	81426393-82044244	Predicted intracellular proteins, Predicted membrane proteins		Guanine-nucleotide releasing factor		Evidence at protein level	Evidence at protein level	Evidence at protein level	Evidence at protein level	Tissue enhanced	Detected in all		liver: 40.5	Cell type enhanced	Detected in many		granulocytes: 220.6;Langerhans cells: 321.3;Macrophages: 187.0;monocytes: 520.6	Low cancer specificity	Detected in all			Low region specificity	Detected in all			Group enriched	Detected in many	4	intermediate monocyte: 11.9;memory B-cell: 9.7;naive B-cell: 12.4;non-classical monocyte: 20.7;plasmacytoid DC: 27.9	Group enriched	Detected in all	5	B-cells: 12.4;dendritic cells: 27.9;monocytes: 20.7	Low cancer specificity	Detected in many				Low region specificity	Detected in all			Low region specificity	Detected in all			HPA044574	Uncertain		Approved	Nucleoplasm,Vesicles							Cluster 8: Plasmacytoid DCs - Unknown function	Cluster 77: Bone marrow - Cell proliferation	Cluster 49: Hindbrain - Mixed function	Cluster 1: Neuronal - Visual perception	Cluster 29: Monocytes - Innate immune response		Nucleoplasm	Vesicles	HPA044574: AB_10794292	unprognostic (3.24e-1)	prognostic favorable (6.40e-4)	unprognostic (1.32e-1)	unprognostic (1.53e-1)	unprognostic (1.19e-1)	prognostic favorable (1.49e-5)	unprognostic (4.42e-2)	unprognostic (6.31e-2)	unprognostic (4.43e-1)	unprognostic (4.85e-2)	unprognostic (1.13e-2)	unprognostic (3.88e-2)	prognostic favorable (4.21e-6)	unprognostic (4.19e-3)	unprognostic (1.44e-2)	unprognostic (3.19e-2)	unprognostic (6.04e-2)
MICAL2	3.01942e-53	1.9041	0.509	0.174	9.07758e-49	CD14+ Mono-like	FLJ14966, KIAA0750, MICALCL	ENSG00000133816	Microtubule associated monooxygenase, calponin and LIM domain containing 2	O94851	11	12094008-12359144	Enzymes, Predicted intracellular proteins, Predicted membrane proteins		Actin-binding, Monooxygenase, Oxidoreductase		Evidence at protein level	Evidence at protein level	Evidence at protein level	Evidence at protein level	Tissue enriched	Detected in all	4	brain: 199.5	Cell type enhanced	Detected in many		Alveolar cells type 1: 150.0;Excitatory neurons: 187.1;Inhibitory neurons: 104.5;Late spermatids: 229.3;Peritubular cells: 110.3	Low cancer specificity	Detected in all			Low region specificity	Detected in all			Immune cell enhanced	Detected in many		neutrophil: 11.9	Low lineage specificity	Detected in many			Low cancer specificity	Detected in all			Adipose subcutaneous - Smooth muscle cells, Testis - Sertoli cells	Low region specificity	Detected in all			Low region specificity	Detected in all			HPA030437, HPA039895, HPA040438	Approved		Uncertain	Nucleoplasm,Golgi apparatus,Plasma membrane,Cytosol							Cluster 38: Monocytes & Neutrophils - Degranulation	Cluster 65: Cerebellum - Nervous system development	Cluster 16: Non-specific - Transcription	Cluster 72: Neuronal - Signal transduction	Cluster 32: Smooth muscle cells - Muscle contraction	8	Golgi apparatus, Cytosol	Nucleoplasm, Plasma membrane	HPA030437: AB_10601873, HPA039895: AB_2676731, HPA040438: AB_10672896	unprognostic (2.68e-2)	unprognostic (1.77e-2)	unprognostic (5.77e-2)	unprognostic (1.31e-1)	prognostic unfavorable (6.88e-4)	unprognostic (2.20e-2)	unprognostic (3.60e-2)	unprognostic (9.32e-2)	unprognostic (2.86e-1)	unprognostic (1.36e-1)	unprognostic (1.15e-2)	unprognostic (6.47e-2)	prognostic unfavorable (3.63e-5)	unprognostic (4.61e-2)	unprognostic (1.97e-1)	unprognostic (1.21e-1)	unprognostic (1.67e-1)
FMNL1	3.56063e-53	0.988927	0.776	0.52	1.07047e-48	CD14+ Mono-like	C17orf1, C17orf1B, FMNL	ENSG00000184922	Formin like 1	O95466	17	45221444-45247319	Predicted intracellular proteins, Predicted membrane proteins				Evidence at protein level	Evidence at protein level	Evidence at protein level	Evidence at protein level	Tissue enhanced	Detected in all		bone marrow: 267.3;lymphoid tissue: 100.1	Cell type enhanced	Detected in many		B-cells: 101.0;dendritic cells: 122.0;Langerhans cells: 176.6;Macrophages: 117.9;monocytes: 227.0;NK-cells: 188.5;Schwann cells: 90.0;T-cells: 133.3	Low cancer specificity	Detected in all			Low region specificity	Detected in all			Low immune cell specificity	Detected in all			Low lineage specificity	Detected in all			Group enriched	Detected in all	5	Adrenocortical cancer: 84.6;Leukemia: 67.7;lymphoma: 77.0;Myeloma: 116.9	Kidney - T-cells, Prostate - T-cells, Thyroid - T-cells	Low region specificity	Detected in all			Low region specificity	Detected in all			HPA008129, HPA028288	Enhanced		Approved	Cytosol							Cluster 21: Neutrophils - Unknown function	Cluster 81: Lymphoid tissue & Bone marrow - Innate immune response	Cluster 32: Cerebral cortex - Mixed function	Cluster 59: Leukemia - T-cell receptor	Cluster 19: NK-cells - Adaptive immune response	1	Cytosol		HPA008129: AB_1848963, HPA028288: AB_10612110	unprognostic (1.90e-2)	unprognostic (1.37e-1)	unprognostic (2.07e-2)	unprognostic (8.60e-2)	unprognostic (1.95e-2)	unprognostic (1.24e-2)	unprognostic (2.01e-1)	unprognostic (1.58e-1)	unprognostic (5.44e-2)	unprognostic (6.06e-2)	unprognostic (2.37e-1)	unprognostic (4.07e-1)	prognostic unfavorable (4.23e-8)	unprognostic (1.29e-1)	unprognostic (3.01e-2)	unprognostic (3.46e-2)	unprognostic (2.16e-1)
CAPZA1	3.72424e-53	0.765638	0.908	0.76	1.11966e-48	CD14+ Mono-like		ENSG00000116489	Capping actin protein of muscle Z-line subunit alpha 1	P52907	1	112619805-112671616	Plasma proteins, Predicted intracellular proteins		Actin capping, Actin-binding		Evidence at protein level	Evidence at protein level	Evidence at protein level	Evidence at protein level	Low tissue specificity	Detected in all			Cell type enhanced	Detected in all		monocytes: 478.7	Low cancer specificity	Detected in all			Low region specificity	Detected in all			Low immune cell specificity	Detected in all			Low lineage specificity	Detected in all			Low cancer specificity	Detected in all			Skin - Keratinocyte (other), Testis - Early spermatids	Low region specificity	Detected in all			Low region specificity	Detected in all			CAB045963	Approved									16000000	Cluster 40: Monocytes - Innate immune response	Cluster 36: Lymphoid tissue - Cytokine signaling	Cluster 20: Macrophages & Microglia - Immune response	Cluster 37: Non-specific - mRNA processing	Cluster 78: NK-cells & T-cells - Immune system & Transcription	7			CAB045963: AB_11126023	unprognostic (7.06e-2)	unprognostic (1.97e-1)	unprognostic (1.90e-3)	unprognostic (1.88e-2)	unprognostic (1.20e-1)	unprognostic (1.23e-1)	prognostic unfavorable (2.54e-6)	unprognostic (1.17e-3)	unprognostic (3.15e-2)	unprognostic (3.82e-3)	unprognostic (4.59e-3)	unprognostic (9.50e-2)	prognostic unfavorable (0.00e+0)	unprognostic (4.36e-3)	unprognostic (1.72e-1)	unprognostic (2.42e-1)	unprognostic (2.82e-1)
HLA-DPA1	6.43679e-53	0.579039	0.665	0.295	1.93516e-48	CD14+ Mono-like	HLA-DP1A	ENSG00000231389	Major histocompatibility complex, class II, DP alpha 1	P20036	6	33064569-33080775	Human disease related genes, Predicted intracellular proteins, Predicted membrane proteins	Adaptive immunity, Immunity			Evidence at protein level	Evidence at protein level	Evidence at protein level	Evidence at protein level	Tissue enhanced	Detected in all		lung: 531.2;lymphoid tissue: 593.6	Cell type enhanced	Detected in many		B-cells: 2146.0;dendritic cells: 1539.0;Langerhans cells: 8980.3;Macrophages: 2779.5;monocytes: 2073.0;Schwann cells: 6090.4	Low cancer specificity	Detected in all			Low region specificity	Detected in all			Group enriched	Detected in all	7	classical monocyte: 473.9;intermediate monocyte: 1069.2;memory B-cell: 818.4;myeloid DC: 1726.4;naive B-cell: 800.1;non-classical monocyte: 725.0;plasmacytoid DC: 542.7	Group enriched	Detected in all	9	B-cells: 818.4;dendritic cells: 1726.4;monocytes: 1069.2	Cancer enhanced	Detected in many		lymphoma: 299.8;Myeloma: 115.4;skin cancer: 120.3	Adipose visceral - T-cells, Testis - Macrophages, Thyroid - T-cells									HPA017967	Enhanced		Supported	Vesicles						240000	Cluster 2: Dendritic cells - Unknown function	Cluster 70: Lymphoid tissue - Immune response	Cluster 22: Non-specific - Mixed function	Cluster 21: Lymphoma - Adaptive immune response	Cluster 28: Dendritic cells - Antigen presentation		Vesicles		HPA017967: AB_1853929	unprognostic (8.93e-3)	unprognostic (3.15e-2)	unprognostic (3.64e-2)	unprognostic (9.40e-3)	unprognostic (9.07e-2)	unprognostic (2.80e-2)	unprognostic (5.69e-2)	unprognostic (1.82e-2)	unprognostic (7.28e-2)	unprognostic (1.39e-1)	unprognostic (1.93e-1)	unprognostic (1.80e-1)	unprognostic (8.38e-2)	unprognostic (1.17e-1)	unprognostic (4.69e-2)	unprognostic (8.11e-2)	unprognostic (1.06e-1)
SELPLG	6.95194e-53	1.4376	0.576	0.289	2.09003e-48	CD14+ Mono-like	CD162, PSGL-1	ENSG00000110876	Selectin P ligand	Q14242	12	108621895-108633894	Candidate cardiovascular disease genes, CD markers, Plasma proteins, Predicted membrane proteins	Cell adhesion, Host-virus interaction	Host cell receptor for virus entry, Receptor		Evidence at protein level	Evidence at protein level	Evidence at protein level	Evidence at protein level	Tissue enhanced	Detected in many		lymphoid tissue: 84.5	Cell type enhanced	Detected in many		dendritic cells: 291.1;Kupffer cells: 82.9;Macrophages: 64.0;monocytes: 224.8;NK-cells: 163.3;T-cells: 70.8	Low cancer specificity	Detected in all			Low region specificity	Detected in all			Low immune cell specificity	Detected in all			Low lineage specificity	Detected in all			Cancer enhanced	Detected in many		Leukemia: 73.4;Myeloma: 231.6	Adipose subcutaneous - Macrophages, Adipose visceral - Macrophages, Colon - Macrophages, Heart muscle - Macrophages, Kidney - Macrophages, Liver - Kupffer cells, Pancreas - Macrophages, Skeletal muscle - Macrophages, Stomach - Macrophages, Thyroid - Macrophages	Low region specificity	Detected in all							CAB002431, HPA011256, HPA069062	Enhanced		Approved	Vesicles						2700000	Cluster 35: Neutrophils - Protein binding	Cluster 70: Lymphoid tissue - Immune response	Cluster 20: Macrophages & Microglia - Immune response	Cluster 51: Myeloma - Immunoglobulins	Cluster 19: NK-cells - Adaptive immune response	2	Vesicles		CAB002431: AB_563509, HPA011256: , HPA069062:	unprognostic (2.32e-2)	prognostic favorable (1.46e-4)	unprognostic (3.64e-3)	unprognostic (1.02e-2)	unprognostic (6.32e-2)	prognostic favorable (6.94e-4)	unprognostic (2.52e-1)	unprognostic (1.29e-1)	prognostic favorable (2.92e-4)	unprognostic (2.26e-1)	unprognostic (2.12e-2)	unprognostic (3.24e-1)	prognostic unfavorable (5.86e-4)	unprognostic (5.88e-2)	unprognostic (2.37e-2)	prognostic favorable (2.74e-4)	unprognostic (5.44e-2)
MYO1G	1.25307e-52	1.28292	0.69	0.384	3.76722e-48	CD14+ Mono-like	HA-2	ENSG00000136286	Myosin IG	B0I1T2	7	44962662-44979088	Predicted intracellular proteins	Adaptive immunity, Immunity	Actin-binding, Calmodulin-binding, Motor protein, Myosin		Evidence at protein level	Evidence at protein level	Evidence at protein level	Evidence at protein level	Tissue enhanced	Detected in many		bone marrow: 43.1;lymphoid tissue: 26.5	Cell type enhanced	Detected in many		B-cells: 58.0;Langerhans cells: 75.8;Macrophages: 68.8;monocytes: 358.6;NK-cells: 161.7;T-cells: 78.5	Low cancer specificity	Detected in all			Low region specificity	Detected in many			Low immune cell specificity	Detected in all			Low lineage specificity	Detected in all			Group enriched	Detected in some	15	Leukemia: 88.2;lymphoma: 96.1	Adipose subcutaneous - T-cells, Breast - T-cells, Kidney - T-cells, Prostate - T-cells, Thyroid - T-cells	Not detected	Not detected			Low region specificity	Detected in single			HPA021252	Enhanced		Supported	Nucleoplasm,Plasma membrane							Cluster 33: Non-specific - ATP binding	Cluster 77: Bone marrow - Cell proliferation	Cluster 12: Non-specific - Vasculature	Cluster 71: Lymphoma - Inflammatory response	Cluster 14: Langerhans cells - Innate immune response		Plasma membrane	Nucleoplasm	HPA021252: AB_1854254	unprognostic (2.74e-2)	prognostic favorable (8.26e-4)	unprognostic (5.20e-3)	unprognostic (9.91e-3)	unprognostic (1.27e-2)	unprognostic (1.27e-3)	unprognostic (1.74e-1)	unprognostic (1.35e-1)	unprognostic (4.54e-3)	unprognostic (6.47e-2)	unprognostic (6.40e-2)	unprognostic (6.24e-2)	prognostic unfavorable (8.71e-8)	unprognostic (3.20e-1)	unprognostic (2.04e-1)	unprognostic (1.85e-1)	unprognostic (7.92e-2)
SSH2	1.35972e-52	0.792773	0.963	0.893	4.08785e-48	CD14+ Mono-like	KIAA1725	ENSG00000141298	Slingshot protein phosphatase 2	Q76I76	17	29625938-29930276	Enzymes, Predicted intracellular proteins		Actin-binding, Hydrolase, Protein phosphatase		Evidence at protein level	Evidence at transcript level	Evidence at protein level	Evidence at protein level	Tissue enhanced	Detected in all		skeletal muscle: 88.3	Cell type enhanced	Detected in all		Excitatory neurons: 259.9;Inhibitory neurons: 244.5;Microglial cells: 243.3;monocytes: 229.6;Oligodendrocytes: 510.0	Low cancer specificity	Detected in all			Low region specificity	Detected in all			Immune cell enhanced	Detected in all		eosinophil: 135.2	Low lineage specificity	Detected in all			Low cancer specificity	Detected in all			Prostate - Macrophages, Testis - Early spermatids, Testis - Spermatocytes	Low region specificity	Detected in all			Low region specificity	Detected in all			CAB017189, HPA057099	Uncertain										Cluster 19: Eosinophils - Unknown function	Cluster 19: Non-specific - Basic cellular processes	Cluster 11: White matter - Signal transduction	Cluster 30: Non-specific - Gene expression regulation	Cluster 49: Non-specific - Transcription				CAB017189: , HPA057099: AB_2683336	unprognostic (1.45e-1)	unprognostic (1.57e-1)	unprognostic (3.56e-2)	unprognostic (1.27e-2)	unprognostic (1.44e-1)	unprognostic (1.53e-1)	unprognostic (3.00e-3)	unprognostic (7.05e-2)	unprognostic (1.14e-1)	unprognostic (6.80e-2)	unprognostic (9.80e-3)	unprognostic (7.52e-2)	unprognostic (1.48e-2)	unprognostic (8.28e-2)	unprognostic (7.70e-2)	unprognostic (2.74e-1)	unprognostic (1.86e-1)
CSTA	1.67091e-52	0.840303	0.752	0.373	5.02344e-48	CD14+ Mono-like	STF1, STFA	ENSG00000121552	Cystatin A	P01040	3	122325248-122341969	Cancer-related genes, Disease related genes, Human disease related genes, Plasma proteins, Predicted intracellular proteins	Cell adhesion	Protease inhibitor, Thiol protease inhibitor	Cancer-related genes, Ichthyosis	Evidence at protein level	Evidence at protein level	Evidence at protein level	Evidence at protein level	Tissue enhanced	Detected in many		esophagus: 5747.2;vagina: 1797.2	Cell type enhanced	Detected in many		Basal keratinocytes: 1673.9;Basal respiratory cells: 2164.0;Squamous epithelial cells: 3618.5;Suprabasal keratinocytes: 10175.1	Cancer enhanced	Detected in all		cervical cancer: 227.7;head and neck cancer: 405.0	Low region specificity	Detected in some			Group enriched	Detected in many	19	classical monocyte: 516.2;intermediate monocyte: 269.6;myeloid DC: 383.7;neutrophil: 246.8;non-classical monocyte: 162.5	Group enriched	Detected in all	193	dendritic cells: 383.7;granulocytes: 246.8;monocytes: 516.2	Cancer enhanced	Detected in many		cervical cancer: 157.7;head and neck cancer: 297.3	Adipose subcutaneous - Adipocytes (Subcutaneous), Skin - Keratinocyte (other)	Not detected	Not detected			Not detected	Not detected			CAB000469, HPA001031, CAB047315	Enhanced		Approved	Nucleoplasm,Cytosol			No	No		28000000	Cluster 38: Monocytes & Neutrophils - Degranulation	Cluster 29: Squamous epithelium - Innate immune response	Cluster 20: Macrophages & Microglia - Immune response	Cluster 53: Squamous epithelial cells - Keratinization	Cluster 59: Suprabasal keratinocytes - Cornification	5	Nucleoplasm, Cytosol		CAB000469: , CAB047315: , HPA001031: AB_1078610	unprognostic (5.22e-3)	unprognostic (6.10e-2)	unprognostic (2.64e-1)	unprognostic (6.07e-2)	unprognostic (7.79e-3)	prognostic favorable (5.86e-4)	unprognostic (4.46e-1)	unprognostic (1.63e-1)	unprognostic (1.78e-1)	unprognostic (7.99e-2)	unprognostic (2.56e-2)	unprognostic (2.15e-1)	prognostic unfavorable (2.60e-6)	unprognostic (8.89e-2)	unprognostic (3.43e-2)	unprognostic (9.24e-3)	unprognostic (1.99e-1)
LTA4H	3.64113e-52	1.75935	0.594	0.312	1.09467e-47	CD14+ Mono-like		ENSG00000111144	Leukotriene A4 hydrolase	P09960	12	96000753-96043520	Cancer-related genes, Enzymes, Metabolic proteins, Plasma proteins, Predicted intracellular proteins	Leukotriene biosynthesis, Lipid metabolism	Hydrolase, Metalloprotease, Protease	Cancer-related genes	Evidence at protein level	Evidence at protein level	Evidence at protein level	Evidence at protein level	Low tissue specificity	Detected in all			Cell type enhanced	Detected in all		Hofbauer cells: 268.1;Kupffer cells: 239.5;monocytes: 227.4	Low cancer specificity	Detected in all			Low region specificity	Detected in all			Low immune cell specificity	Detected in all			Low lineage specificity	Detected in all			Low cancer specificity	Detected in all			Skin - Keratinocyte (other)	Low region specificity	Detected in all			Low region specificity	Detected in all			HPA008399, CAB015221, HPA017017	Supported		Supported	Nucleoplasm,Cytosol						86000000	Cluster 38: Monocytes & Neutrophils - Degranulation	Cluster 81: Lymphoid tissue & Bone marrow - Innate immune response	Cluster 50: Non-specific - Nucleic acid binding	Cluster 25: Non-specific - Ribosome	Cluster 58: Macrophages - Innate immune response	1	Cytosol	Nucleoplasm	CAB015221: , HPA008399: AB_1852816, HPA017017: AB_1852818	prognostic favorable (9.79e-4)	unprognostic (6.62e-2)	unprognostic (6.04e-2)	unprognostic (1.87e-1)	unprognostic (1.38e-2)	unprognostic (2.59e-2)	unprognostic (4.25e-3)	prognostic favorable (8.96e-4)	unprognostic (1.72e-1)	unprognostic (1.75e-2)	unprognostic (3.38e-2)	unprognostic (1.34e-1)	unprognostic (1.73e-1)	unprognostic (1.74e-1)	unprognostic (1.04e-1)	unprognostic (3.50e-2)	unprognostic (1.34e-1)
OSTF1	3.89617e-52	1.14433	0.757	0.473	1.17134e-47	CD14+ Mono-like	bA235O14.1, OSF, SH3P2	ENSG00000134996	Osteoclast stimulating factor 1	Q92882	9	75088514-75147265	Predicted intracellular proteins				Evidence at protein level	Evidence at protein level	Evidence at protein level	Evidence at protein level	Low tissue specificity	Detected in all			Cell type enhanced	Detected in all		Extravillous trophoblasts: 271.2	Low cancer specificity	Detected in all			Low region specificity	Detected in all			Low immune cell specificity	Detected in all			Low lineage specificity	Detected in all			Low cancer specificity	Detected in all			Breast - Endothelial cells, Colon - Endothelial cells, Skin - Keratinocyte (other)	Low region specificity	Detected in all			Low region specificity	Detected in all			HPA020514	Approved		Supported	Cytosol						580000	Cluster 21: Neutrophils - Unknown function	Cluster 29: Squamous epithelium - Innate immune response	Cluster 28: Oligodendrocytes - Mixed function	Cluster 59: Leukemia - T-cell receptor	Cluster 14: Langerhans cells - Innate immune response	8	Cytosol		HPA020514: AB_2670461	unprognostic (1.41e-1)	unprognostic (3.69e-2)	unprognostic (7.54e-2)	prognostic favorable (3.67e-5)	unprognostic (1.36e-1)	unprognostic (2.43e-1)	unprognostic (9.73e-2)	unprognostic (1.48e-2)	unprognostic (2.40e-1)	unprognostic (1.91e-1)	unprognostic (5.68e-3)	unprognostic (3.76e-1)	unprognostic (7.89e-2)	unprognostic (6.36e-3)	unprognostic (9.87e-2)	unprognostic (3.42e-2)	unprognostic (1.53e-1)
TMEM71	5.35918e-52	1.58023	0.562	0.25	1.61118e-47	CD14+ Mono-like	FLJ33069	ENSG00000165071	Transmembrane protein 71	Q6P5X7	8	132685007-132760712	Predicted intracellular proteins, Predicted membrane proteins				Evidence at protein level	Evidence at protein level	Evidence at protein level	Evidence at protein level	Tissue enhanced	Detected in many		bone marrow: 33.1;heart muscle: 35.8	Cell type enhanced	Detected in many		Cardiomyocytes: 19.6;Kupffer cells: 19.6;Langerhans cells: 34.1;Macrophages: 23.1;NK-cells: 65.6;Schwann cells: 21.3;T-cells: 36.1	Low cancer specificity	Detected in many			Region enriched	Detected in all	4	cerebral cortex: 20.8	Immune cell enhanced	Detected in all		neutrophil: 270.6	Lineage enriched	Detected in all	5	granulocytes: 270.6	Cancer enhanced	Detected in many		Bone cancer: 9.1;Leukemia: 8.0	Colon - Enteric glia cells, Kidney - T-cells, Lung - NK-cells (Lung)	Not detected	Not detected			Low region specificity	Detected in all			HPA058401, HPA070655	Uncertain		Enhanced	Mitochondria							Cluster 21: Neutrophils - Unknown function	Cluster 81: Lymphoid tissue & Bone marrow - Innate immune response	Cluster 12: Non-specific - Vasculature	Cluster 14: Myeloid leukemia - Innate immune response	Cluster 74: Neutrophils - Degranulation		Mitochondria		HPA058401: AB_2683707, HPA070655: AB_2686292	unprognostic (1.39e-3)	unprognostic (7.27e-2)	unprognostic (8.82e-2)	unprognostic (3.10e-3)	unprognostic (7.94e-2)	unprognostic (3.91e-3)	unprognostic (4.18e-2)	unprognostic (5.06e-2)	unprognostic (1.53e-1)	unprognostic (1.71e-1)	unprognostic (1.63e-1)	unprognostic (1.62e-1)	unprognostic (8.83e-2)	unprognostic (1.90e-2)	unprognostic (6.29e-3)	unprognostic (4.39e-2)	unprognostic (2.73e-1)
PTPN18	5.75219e-52	1.41649	0.587	0.289	1.72934e-47	CD14+ Mono-like	BDP1	ENSG00000072135	Protein tyrosine phosphatase non-receptor type 18	Q99952	2	130356045-130375405	Enzymes, Predicted intracellular proteins		Hydrolase, Protein phosphatase		Evidence at protein level	Evidence at protein level	Evidence at protein level	Evidence at protein level	Low tissue specificity	Detected in all			Cell type enhanced	Detected in many		monocytes: 166.9	Low cancer specificity	Detected in all			Low region specificity	Detected in all			Low immune cell specificity	Detected in all			Low lineage specificity	Detected in all			Low cancer specificity	Detected in all				Low region specificity	Detected in many			Low region specificity	Detected in all			CAB012174, HPA053367	Uncertain		Approved	Intermediate filaments						270000	Cluster 10: Non-specific - Membrane trafficking	Cluster 47: Spleen - Immune response	Cluster 25: Non-specific - Transcription	Cluster 46: Lymphoma - Humoral immune response	Cluster 57: Platelets - Hemostasis	3	Intermediate filaments		CAB012174: AB_2173224, HPA053367: AB_2732579	unprognostic (3.11e-3)	unprognostic (2.89e-3)	unprognostic (1.67e-3)	unprognostic (1.73e-3)	unprognostic (5.81e-3)	unprognostic (3.08e-3)	unprognostic (2.49e-2)	unprognostic (1.28e-2)	unprognostic (4.65e-1)	unprognostic (2.10e-2)	unprognostic (7.33e-2)	unprognostic (5.65e-2)	unprognostic (4.52e-2)	unprognostic (1.00e-2)	unprognostic (3.60e-1)	unprognostic (1.05e-1)	unprognostic (5.85e-3)
ABR	9.06639e-52	1.09939	0.705	0.425	2.72572e-47	CD14+ Mono-like	MDB	ENSG00000159842	ABR activator of RhoGEF and GTPase	Q12979	17	1003519-1229738	Predicted intracellular proteins		GTPase activation, Guanine-nucleotide releasing factor		Evidence at protein level	Evidence at protein level	Evidence at protein level	Evidence at protein level	Tissue enhanced	Detected in many		brain: 113.3	Cell type enhanced	Detected in many		Astrocytes: 162.9;Late spermatids: 159.3;Microglial cells: 139.6	Low cancer specificity	Detected in all			Low region specificity	Detected in all			Immune cell enriched	Detected in single	14	basophil: 9.0	Lineage enriched	Detected in single	15	granulocytes: 9.0	Low cancer specificity	Detected in many				Low region specificity	Detected in all			Low region specificity	Detected in all			HPA053618, HPA054824	Enhanced		Approved	Nucleoplasm,Cytosol							Cluster 25: Non-specific - Unknown function	Cluster 33: Brain - Neuronal signaling	Cluster 51: Neurons - Mixed function	Cluster 46: Lymphoma - Humoral immune response	Cluster 36: Late spermatids - Unknown function		Cytosol	Nucleoplasm	HPA053618: AB_2682208, HPA054824: AB_2682616	unprognostic (1.69e-1)	prognostic favorable (4.03e-4)	unprognostic (1.58e-1)	unprognostic (1.94e-3)	unprognostic (1.12e-1)	unprognostic (2.20e-2)	unprognostic (4.99e-2)	unprognostic (7.53e-2)	unprognostic (1.91e-1)	unprognostic (9.61e-2)	unprognostic (7.20e-3)	unprognostic (4.43e-3)	prognostic favorable (2.21e-4)	unprognostic (2.27e-3)	unprognostic (1.61e-1)	unprognostic (2.46e-1)	unprognostic (1.74e-2)
MGAT1	2.90702e-51	1.59037	0.607	0.303	8.73968e-47	CD14+ Mono-like	GLCNAC-TI, GLYT1, GNT-1, GnTI, MGAT	ENSG00000131446	Alpha-1,3-mannosyl-glycoprotein 2-beta-N-acetylglucosaminyltransferase	P26572	5	180784780-180815652	Enzymes, Metabolic proteins, Plasma proteins, Predicted intracellular proteins, Predicted membrane proteins		Glycosyltransferase, Transferase		Evidence at protein level	Evidence at transcript level	Evidence at protein level	Evidence at protein level	Low tissue specificity	Detected in all			Cell type enhanced	Detected in all		Extravillous trophoblasts: 311.5;monocytes: 410.2;Syncytiotrophoblasts: 506.9	Low cancer specificity	Detected in all			Low region specificity	Detected in all			Low immune cell specificity	Detected in all			Low lineage specificity	Detected in all			Low cancer specificity	Detected in all			Adipose subcutaneous - Macrophages, Skin - Macrophages	Low region specificity	Detected in all			Low region specificity	Detected in all			HPA017432	Approved									12000000	Cluster 38: Monocytes & Neutrophils - Degranulation	Cluster 68: Non-specific - Protein processing	Cluster 12: Non-specific - Vasculature	Cluster 64: Connective tissue cells - ECM organization	Cluster 29: Monocytes - Innate immune response	1			HPA017432: AB_1853851	unprognostic (1.12e-1)	unprognostic (1.34e-2)	unprognostic (3.38e-2)	unprognostic (2.11e-1)	unprognostic (3.91e-2)	unprognostic (6.70e-2)	unprognostic (4.39e-2)	unprognostic (9.34e-2)	unprognostic (2.00e-1)	unprognostic (2.98e-1)	unprognostic (3.70e-3)	unprognostic (6.44e-2)	prognostic unfavorable (8.65e-4)	unprognostic (4.15e-2)	unprognostic (3.52e-2)	unprognostic (5.68e-2)	unprognostic (5.00e-2)
ATP6V1B2	5.62216e-51	1.28777	0.637	0.362	1.69025e-46	CD14+ Mono-like	ATP6B2, HO57, VATB, Vma2, VPP3	ENSG00000147416	ATPase H+ transporting V1 subunit B2	P21281	8	20197381-20226819	Disease related genes, FDA approved drug targets, Human disease related genes, Metabolic proteins, Predicted intracellular proteins, Transporters	Hydrogen ion transport, Ion transport, Transport		Deafness, Disease variant, FDA approved drug targets	Evidence at protein level	Evidence at protein level	Evidence at protein level	Evidence at protein level	Low tissue specificity	Detected in all			Cell type enhanced	Detected in all		Langerhans cells: 211.0;Proximal tubular cells: 219.9	Low cancer specificity	Detected in all			Low region specificity	Detected in all			Immune cell enhanced	Detected in all		neutrophil: 1134.2	Group enriched	Detected in all	10	dendritic cells: 336.8;granulocytes: 1134.2;monocytes: 682.6	Low cancer specificity	Detected in all			Adipose subcutaneous - Macrophages, Adipose visceral - Macrophages, Prostate - Macrophages, Testis - Spermatocytes	Low region specificity	Detected in all			Low region specificity	Detected in all			HPA008147	Enhanced		Supported	Vesicles						310000	Cluster 38: Monocytes & Neutrophils - Degranulation	Cluster 17: Neuronal - Synaptic function	Cluster 14: Neurons - Synaptic function	Cluster 40: Non-specific - Unknown function	Cluster 58: Macrophages - Innate immune response	7	Vesicles		HPA008147: AB_1845195	unprognostic (1.90e-1)	unprognostic (7.24e-3)	unprognostic (3.62e-2)	unprognostic (2.57e-1)	unprognostic (2.84e-2)	unprognostic (5.59e-3)	unprognostic (1.76e-2)	unprognostic (3.78e-2)	unprognostic (4.68e-2)	unprognostic (4.23e-3)	unprognostic (1.29e-2)	unprognostic (1.34e-1)	prognostic favorable (8.41e-4)	unprognostic (2.41e-1)	unprognostic (2.09e-2)	unprognostic (2.47e-2)	unprognostic (5.25e-2)
TET2	7.90598e-51	0.835655	0.913	0.755	2.37685e-46	CD14+ Mono-like	FLJ20032, KIAA1546	ENSG00000168769	Tet methylcytosine dioxygenase 2	Q6N021	4	105145875-105279816	Cancer-related genes, Disease related genes, Enzymes, Human disease related genes, Potential drug targets, Predicted intracellular proteins	Cell cycle	Chromatin regulator, Dioxygenase, DNA-binding, Oxidoreductase	Cancer-related genes, Disease variant, Tumor suppressor	Evidence at protein level	Evidence at protein level	Evidence at protein level	Evidence at protein level	Tissue enhanced	Detected in many		bone marrow: 22.1	Cell type enhanced	Detected in many		monocytes: 320.7	Low cancer specificity	Detected in many			Low region specificity	Detected in all			Immune cell enhanced	Detected in all		neutrophil: 55.7	Lineage enriched	Detected in all	4	granulocytes: 55.7	Low cancer specificity	Detected in all				Low region specificity	Detected in many			Low region specificity	Detected in all			HPA043135	Supported		Approved	Nucleoplasm							Cluster 21: Neutrophils - Unknown function	Cluster 77: Bone marrow - Cell proliferation	Cluster 55: Non-specific - Transcription	Cluster 22: Non-specific - mRNA splicing & Cell cycle	Cluster 29: Monocytes - Innate immune response	4	Nucleoplasm		HPA043135: AB_10794177	unprognostic (6.83e-2)	unprognostic (3.52e-2)	unprognostic (1.69e-2)	unprognostic (9.42e-2)	unprognostic (4.15e-2)	unprognostic (5.88e-2)	unprognostic (6.12e-2)	unprognostic (1.19e-3)	unprognostic (1.15e-2)	unprognostic (1.57e-2)	unprognostic (5.77e-2)	unprognostic (7.29e-2)	unprognostic (2.70e-3)	unprognostic (6.10e-2)	unprognostic (1.89e-1)	unprognostic (9.15e-2)	unprognostic (7.84e-2)
TIMP1	1.20378e-50	1.1317	0.848	0.657	3.61906e-46	CD14+ Mono-like	CLGI, EPO, TIMP	ENSG00000102265	TIMP metallopeptidase inhibitor 1	P01033	X	47582408-47586789	Cancer-related genes, Candidate cardiovascular disease genes, Plasma proteins, Predicted intracellular proteins, Predicted secreted proteins		Growth factor, Metalloenzyme inhibitor, Metalloprotease inhibitor, Protease inhibitor	Cancer-related genes	Evidence at protein level	Evidence at transcript level	Evidence at protein level	Evidence at protein level	Tissue enhanced	Detected in all		urinary bladder: 2193.1	Cell type enhanced	Detected in many		Fibroblasts: 2504.9;Langerhans cells: 2764.5;Mesothelial cells: 8111.0;monocytes: 6291.5;Pancreatic endocrine cells: 2275.3;Sertoli cells: 2317.2	Low cancer specificity	Detected in all			Region enhanced	Detected in all		thalamus: 427.6	Low immune cell specificity	Detected in all			Low lineage specificity	Detected in all			Low cancer specificity	Detected in all			Adipose subcutaneous - Adipose progenitor cells, Liver - Vascular Endothelial cells	Low region specificity	Detected in many			Low region specificity	Detected in all			CAB022360, HPA053417, CAB080273	Approved		Approved	Golgi apparatus,Vesicles	Secreted to blood	Growth factor			127000000	520000000	Cluster 37: Monocytes & Neutrophils - Innate immune response	Cluster 62: Connective tissue - ECM organization	Cluster 12: Non-specific - Vasculature	Cluster 64: Connective tissue cells - ECM organization	Cluster 29: Monocytes - Innate immune response	3	Golgi apparatus, Vesicles		CAB022360: , CAB080273: , HPA053417: AB_2682142	unprognostic (5.86e-3)	unprognostic (1.30e-1)	prognostic unfavorable (2.09e-4)	unprognostic (4.68e-2)	unprognostic (1.81e-2)	unprognostic (1.07e-3)	unprognostic (4.99e-2)	unprognostic (8.24e-3)	unprognostic (9.12e-3)	unprognostic (9.69e-2)	unprognostic (9.10e-2)	unprognostic (2.17e-1)	prognostic unfavorable (2.90e-11)	unprognostic (1.88e-2)	unprognostic (1.61e-1)	unprognostic (1.92e-2)	unprognostic (2.66e-1)
TLE4	1.93834e-50	0.725096	0.9	0.71	5.82742e-46	CD14+ Mono-like	E(spl), ESG, GRG4	ENSG00000106829	TLE family member 4, transcriptional corepressor	Q04727	9	79571773-79726882	Predicted intracellular proteins	Transcription, Transcription regulation, Wnt signaling pathway	Repressor		Evidence at protein level	Evidence at protein level	Evidence at protein level	Evidence at protein level	Tissue enhanced	Detected in all		testis: 98.1	Cell type enhanced	Detected in all		Early spermatids: 638.7;Late spermatids: 1366.7;monocytes: 457.0	Low cancer specificity	Detected in all			Low region specificity	Detected in all			Immune cell enhanced	Detected in many		basophil: 22.0	Low lineage specificity	Detected in all			Low cancer specificity	Detected in all			Breast - Breast myoepithelial cells, Prostate - Fibroblasts, Testis - Early spermatids, Testis - Late spermatids	Low region specificity	Detected in all			Low region specificity	Detected in all			HPA065357			Supported	Nucleoplasm							Cluster 41: Basophils - Unknown function	Cluster 4: Testis - Basic cellular processes	Cluster 13: Oligodendrocytes - Mixed function	Cluster 6: Leukemia - Signal transduction	Cluster 11: Late spermatids - Unknown function		Nucleoplasm		HPA065357: AB_2685479	unprognostic (6.68e-2)	unprognostic (8.50e-3)	unprognostic (2.13e-3)	unprognostic (2.92e-1)	unprognostic (1.91e-1)	unprognostic (9.79e-2)	unprognostic (1.24e-2)	unprognostic (4.83e-1)	unprognostic (2.83e-1)	unprognostic (1.62e-1)	unprognostic (9.94e-3)	unprognostic (1.04e-1)	prognostic favorable (6.94e-4)	unprognostic (1.49e-1)	unprognostic (3.04e-1)	unprognostic (2.02e-1)	unprognostic (1.82e-1)
RAB27A	2.19983e-50	1.26374	0.723	0.39	6.61358e-46	CD14+ Mono-like	GS2, HsT18676, RAB27, RAM	ENSG00000069974	RAB27A, member RAS oncogene family	P51159	15	55202966-55319113	Disease related genes, Enzymes, Human disease related genes, Potential drug targets, Predicted intracellular proteins	Exocytosis	Hydrolase	Disease variant	Evidence at protein level	Evidence at protein level	Evidence at protein level	Evidence at protein level	Tissue enhanced	Detected in all		stomach 1: 117.8	Cell type enhanced	Detected in all		Alveolar cells type 2: 126.7;Intestinal goblet cells: 279.6;Melanocytes: 104.8;NK-cells: 112.1	Low cancer specificity	Detected in all			Low region specificity	Detected in all			Immune cell enhanced	Detected in all		basophil: 262.4	Low lineage specificity	Detected in all			Cancer enhanced	Detected in all		skin cancer: 102.5	Heart muscle - Endothelial cells, Kidney - Endothelial cells, Skeletal muscle - Endothelial cells, Stomach - Gastric mucous cells	Low region specificity	Detected in all			Low region specificity	Detected in all			HPA001333, CAB034046	Enhanced										Cluster 42: Non-specific - Vesicular transport	Cluster 77: Bone marrow - Cell proliferation	Cluster 44: Non-specific - Mixed function	Cluster 9: Skin cancer - Melanin biosynthesis	Cluster 16: Intestinal goblet cells - Mucin production	6			CAB034046: AB_2176724, HPA001333: AB_1079730	prognostic favorable (2.56e-4)	unprognostic (9.75e-2)	unprognostic (2.01e-2)	unprognostic (1.81e-1)	unprognostic (1.08e-1)	unprognostic (1.79e-1)	unprognostic (1.73e-1)	unprognostic (2.32e-1)	unprognostic (2.62e-1)	unprognostic (2.77e-1)	unprognostic (6.24e-2)	unprognostic (1.47e-1)	prognostic unfavorable (1.67e-4)	unprognostic (4.23e-2)	unprognostic (4.34e-1)	unprognostic (7.95e-3)	unprognostic (4.32e-1)
RBPJ	3.78844e-50	0.923958	0.85	0.693	1.13896e-45	CD14+ Mono-like	CBF1, IGKJRB, IGKJRB1, KBF2, RBP-J, RBPJK, RBPSUH, SUH	ENSG00000168214	Recombination signal binding protein for immunoglobulin kappa J region	Q06330	4	26163455-26435131	Disease related genes, Human disease related genes, Predicted intracellular proteins, Transcription factors	Host-virus interaction, Notch signaling pathway, Transcription, Transcription regulation	Activator, DNA-binding, Repressor	Disease variant	Evidence at protein level	Evidence at protein level	Evidence at protein level	Evidence at protein level	Low tissue specificity	Detected in all			Cell type enhanced	Detected in all		Langerhans cells: 535.7	Low cancer specificity	Detected in all			Low region specificity	Detected in all			Low immune cell specificity	Detected in all			Low lineage specificity	Detected in all			Low cancer specificity	Detected in all			Testis - Spermatocytes, Testis - Spermatogonia	Low region specificity	Detected in all			Low region specificity	Detected in all			HPA000251, HPA060647	Uncertain		Supported	Nucleoplasm							Cluster 7: Non-specific - Innate immune response	Cluster 58: Placenta - Pregnancy	Cluster 11: White matter - Signal transduction	Cluster 22: Non-specific - mRNA splicing & Cell cycle	Cluster 28: Dendritic cells - Antigen presentation	12	Nucleoplasm		HPA000251: , HPA060647: AB_2684337	unprognostic (2.68e-1)	unprognostic (2.71e-3)	unprognostic (2.61e-1)	prognostic favorable (2.98e-4)	unprognostic (3.78e-2)	unprognostic (1.37e-1)	unprognostic (3.64e-3)	unprognostic (1.66e-1)	unprognostic (1.22e-1)	unprognostic (3.01e-1)	unprognostic (5.80e-2)	unprognostic (2.19e-1)	unprognostic (1.31e-3)	unprognostic (1.46e-1)	unprognostic (1.34e-1)	unprognostic (2.04e-2)	unprognostic (1.15e-3)
AL163541.1	6.20102e-50	1.44758	0.689	0.368	1.86428e-45	CD14+ Mono-like
SBF2	1.07165e-49	1.04804	0.825	0.558	3.22182e-45	CD14+ Mono-like	CMT4B2, DENND7B, KIAA1766, MTMR13	ENSG00000133812	SET binding factor 2	Q86WG5	11	9776776-10304877	Disease related genes, Human disease related genes, Predicted intracellular proteins	Autophagy	Guanine-nucleotide releasing factor	Charcot-Marie-Tooth disease, Neurodegeneration, Neuropathy	Evidence at protein level	Evidence at protein level	Evidence at protein level	Evidence at protein level	Low tissue specificity	Detected in all			Cell type enhanced	Detected in many		Astrocytes: 213.0;Excitatory neurons: 236.5;Inhibitory neurons: 351.7;Microglial cells: 261.2;Oligodendrocyte precursor cells: 272.6;Oligodendrocytes: 212.6	Low cancer specificity	Detected in all			Low region specificity	Detected in all			Immune cell enhanced	Detected in some		neutrophil: 3.6	Low lineage specificity	Detected in many			Low cancer specificity	Detected in all				Low region specificity	Detected in all			Low region specificity	Detected in all			HPA050933	Uncertain		Approved	Nucleoplasm,Intermediate filaments,Cytosol							Cluster 38: Monocytes & Neutrophils - Degranulation	Cluster 51: Thyroid gland - Unknown function	Cluster 39: Astrocytes - Mixed function	Cluster 34: Testis cancer - Unknown function	Cluster 65: Neurons - Synaptic function	2	Nucleoplasm	Intermediate filaments, Cytosol	HPA050933: AB_2681280	unprognostic (2.26e-1)	unprognostic (1.45e-2)	unprognostic (1.91e-2)	unprognostic (1.00e-1)	unprognostic (2.28e-1)	unprognostic (5.36e-2)	unprognostic (5.55e-2)	unprognostic (6.44e-3)	unprognostic (2.84e-2)	unprognostic (1.87e-1)	unprognostic (3.62e-3)	unprognostic (2.43e-1)	prognostic favorable (3.66e-5)	unprognostic (3.72e-2)	unprognostic (8.77e-2)	unprognostic (3.43e-1)	unprognostic (4.11e-2)
CAPNS1	1.14455e-49	1.06327	0.774	0.562	3.44096e-45	CD14+ Mono-like	30K, CANP, CANPS, CAPN4, CDPS	ENSG00000126247	Calpain small subunit 1	P04632	19	36139953-36150353	Plasma proteins, Predicted intracellular proteins				Evidence at protein level	Evidence at protein level	Evidence at protein level	Evidence at protein level	Low tissue specificity	Detected in all			Low cell type specificity	Detected in all			Low cancer specificity	Detected in all			Low region specificity	Detected in all			Low immune cell specificity	Detected in all			Low lineage specificity	Detected in all			Low cancer specificity	Detected in all				Low region specificity	Detected in all			Low region specificity	Detected in all			HPA006872	Approved		Approved	Nucleoplasm,Cytosol						9000000	Cluster 10: Non-specific - Membrane trafficking	Cluster 23: Non-specific - Cellular respiration	Cluster 1: Neurons - Mixed function	Cluster 4: Non-specific - Transcription	Cluster 45: Non-specific - Mixed function	5	Nucleoplasm, Cytosol		HPA006872: AB_1078382	unprognostic (1.23e-1)	unprognostic (1.25e-1)	unprognostic (2.94e-2)	unprognostic (1.19e-2)	unprognostic (1.91e-1)	unprognostic (2.03e-1)	unprognostic (2.82e-3)	unprognostic (1.25e-3)	unprognostic (2.04e-2)	unprognostic (6.40e-2)	unprognostic (1.17e-1)	unprognostic (5.53e-2)	unprognostic (7.10e-3)	unprognostic (1.37e-2)	unprognostic (1.79e-2)	unprognostic (1.51e-1)	unprognostic (4.72e-2)
ATP6V0E1	1.64529e-49	0.804228	0.857	0.685	4.94639e-45	CD14+ Mono-like	ATP6H, ATP6V0E, M9.2	ENSG00000113732	ATPase H+ transporting V0 subunit e1	O15342	5	172983771-173035445	Metabolic proteins, Predicted membrane proteins	Hydrogen ion transport, Ion transport, Transport			Evidence at protein level	Evidence at transcript level	Evidence at protein level	Evidence at protein level	Low tissue specificity	Detected in all			Low cell type specificity	Detected in all			Low cancer specificity	Detected in all			Low region specificity	Detected in all			Low immune cell specificity	Detected in all			Low lineage specificity	Detected in all			Low cancer specificity	Detected in all			Lung - Macrophages, Thyroid - Thyroid glandular cells	Low region specificity	Detected in all			Low region specificity	Detected in all														Cluster 42: Non-specific - Vesicular transport	Cluster 53: Non-specific - Glycosylation	Cluster 21: Non-specific - Metabolism	Cluster 22: Non-specific - mRNA splicing & Cell cycle	Cluster 37: Glandular & Luminal cells - Unknown function	13				unprognostic (2.24e-1)	unprognostic (3.08e-1)	unprognostic (3.61e-1)	unprognostic (1.51e-1)	unprognostic (5.34e-2)	unprognostic (1.54e-3)	unprognostic (2.25e-3)	unprognostic (1.66e-2)	unprognostic (1.39e-1)	unprognostic (6.63e-2)	unprognostic (1.47e-1)	unprognostic (8.33e-2)	unprognostic (1.01e-1)	unprognostic (2.46e-1)	unprognostic (2.93e-2)	unprognostic (1.37e-1)	unprognostic (2.02e-1)
KLF10	2.71926e-49	1.12246	0.632	0.37	8.17517e-45	CD14+ Mono-like	EGRA, TIEG, TIEG1	ENSG00000155090	KLF transcription factor 10	Q13118	8	102648784-102655725	Predicted intracellular proteins, Transcription factors	Biological rhythms, Transcription, Transcription regulation	DNA-binding, Repressor		Evidence at protein level	Evidence at transcript level	Evidence at protein level	Evidence at protein level	Low tissue specificity	Detected in all			Cell type enhanced	Detected in many		Skeletal myocytes: 445.9	Low cancer specificity	Detected in all			Low region specificity	Detected in all			Low immune cell specificity	Detected in all			Low lineage specificity	Detected in all			Low cancer specificity	Detected in all			Testis - Spermatogonia	Low region specificity	Detected in all			Low region specificity	Detected in all														Cluster 10: Non-specific - Membrane trafficking	Cluster 19: Non-specific - Basic cellular processes	Cluster 29: Forebrain - Mixed function	Cluster 16: Thyroid cancer - Neuronal signaling	Cluster 80: Non-specific - Transcription	1				unprognostic (6.67e-2)	unprognostic (1.29e-2)	unprognostic (4.75e-2)	unprognostic (1.74e-1)	unprognostic (1.42e-3)	unprognostic (7.76e-3)	unprognostic (1.75e-1)	prognostic unfavorable (2.61e-5)	unprognostic (4.88e-1)	unprognostic (2.74e-2)	unprognostic (3.44e-2)	unprognostic (3.77e-1)	unprognostic (6.60e-3)	unprognostic (3.27e-2)	unprognostic (8.23e-2)	unprognostic (7.51e-3)	unprognostic (1.06e-1)
KDM7A	4.49726e-49	1.51487	0.605	0.27	1.35206e-44	CD14+ Mono-like	JHDM1D, KIAA1718	ENSG00000006459	Lysine demethylase 7A	Q6ZMT4	7	140084746-140176983	Enzymes, Predicted intracellular proteins	Neurogenesis, Transcription, Transcription regulation	Chromatin regulator, Dioxygenase, Oxidoreductase		Evidence at protein level	Evidence at transcript level	Evidence at protein level	Evidence at protein level	Low tissue specificity	Detected in many			Cell type enhanced	Detected in all		Langerhans cells: 103.5;Microglial cells: 92.1	Low cancer specificity	Detected in all			Low region specificity	Detected in all			Low immune cell specificity	Detected in some			Low lineage specificity	Detected in many			Low cancer specificity	Detected in many			Testis - Spermatocytes, Testis - Spermatogonia	Low region specificity	Detected in all			Low region specificity	Detected in all			HPA012114	Uncertain		Approved	Nucleoplasm,Nucleoli			Yes	No			Cluster 7: Non-specific - Innate immune response	Cluster 19: Non-specific - Basic cellular processes	Cluster 25: Non-specific - Transcription	Cluster 32: Non-specific - Cell proliferation	Cluster 29: Monocytes - Innate immune response		Nucleoplasm	Nucleoli	HPA012114: AB_1852429	unprognostic (1.55e-1)	unprognostic (1.44e-1)	unprognostic (2.54e-1)	unprognostic (4.08e-3)	unprognostic (3.52e-1)	unprognostic (1.69e-2)	unprognostic (4.00e-1)	unprognostic (3.44e-2)	unprognostic (2.56e-1)	unprognostic (3.84e-2)	unprognostic (9.74e-2)	unprognostic (1.29e-1)	unprognostic (9.55e-2)	unprognostic (3.42e-1)	unprognostic (2.59e-1)	unprognostic (2.10e-1)	unprognostic (1.18e-1)
CMTM6	7.48003e-49	1.05263	0.818	0.609	2.2488e-44	CD14+ Mono-like	CKLFSF6, FLJ20396	ENSG00000091317	CKLF like MARVEL transmembrane domain containing 6	Q9NX76	3	32481312-32502852	Predicted membrane proteins	Transport			Evidence at protein level	Evidence at protein level	Evidence at protein level	Evidence at protein level	Low tissue specificity	Detected in all			Cell type enhanced	Detected in all		Langerhans cells: 981.7;monocytes: 1008.4	Low cancer specificity	Detected in all			Low region specificity	Detected in all			Low immune cell specificity	Detected in all			Low lineage specificity	Detected in all			Low cancer specificity	Detected in all			Heart muscle - Endothelial cells, Skeletal muscle - Endothelial cells, Testis - Sertoli cells, Thyroid - Thyroid glandular cells	Low region specificity	Detected in all			Low region specificity	Detected in all			HPA026980, HPA063491	Enhanced		Approved	Vesicles							Cluster 37: Monocytes & Neutrophils - Innate immune response	Cluster 62: Connective tissue - ECM organization	Cluster 8: Immune cells - Immune response	Cluster 8: Non-specific - Basic cellular processes	Cluster 29: Monocytes - Innate immune response	17	Vesicles		HPA026980: AB_10602801, HPA063491:	unprognostic (1.32e-2)	unprognostic (3.04e-1)	unprognostic (3.34e-2)	unprognostic (1.81e-2)	unprognostic (7.25e-2)	unprognostic (8.20e-2)	unprognostic (2.95e-2)	unprognostic (1.99e-1)	unprognostic (2.44e-3)	unprognostic (2.95e-1)	unprognostic (1.04e-3)	unprognostic (6.79e-2)	unprognostic (2.27e-1)	unprognostic (7.23e-2)	unprognostic (6.58e-2)	unprognostic (3.74e-2)	unprognostic (1.55e-3)
TPD52L2	8.83073e-49	1.48187	0.521	0.246	2.65487e-44	CD14+ Mono-like	D54, hD54, TPD54	ENSG00000101150	TPD52 like 2	O43399	20	63865228-63891545	Plasma proteins, Predicted intracellular proteins				Evidence at protein level	Evidence at protein level	Evidence at protein level	Evidence at protein level	Low tissue specificity	Detected in all			Cell type enhanced	Detected in all		Hofbauer cells: 174.7	Low cancer specificity	Detected in all			Low region specificity	Detected in all			Low immune cell specificity	Detected in all			Low lineage specificity	Detected in all			Low cancer specificity	Detected in all				Low region specificity	Detected in all			Low region specificity	Detected in all			HPA047489	Approved		Approved	Vesicles,Cytosol						1100000	Cluster 38: Monocytes & Neutrophils - Degranulation	Cluster 77: Bone marrow - Cell proliferation	Cluster 27: Non-specific - Mixed function	Cluster 62: Non-specific - Plasma proteins	Cluster 15: Non-specific - Mixed function	3	Vesicles	Cytosol	HPA047489: AB_2680067	unprognostic (1.17e-2)	unprognostic (2.43e-1)	unprognostic (3.25e-2)	unprognostic (1.11e-2)	unprognostic (9.31e-2)	unprognostic (1.46e-2)	prognostic unfavorable (1.39e-5)	unprognostic (3.63e-3)	unprognostic (9.95e-2)	unprognostic (1.17e-2)	unprognostic (1.47e-1)	unprognostic (5.69e-2)	prognostic unfavorable (1.74e-8)	unprognostic (2.79e-1)	unprognostic (7.07e-2)	unprognostic (3.33e-2)	unprognostic (3.15e-3)
MYL6	9.06836e-49	0.581794	0.967	0.875	2.72631e-44	CD14+ Mono-like	ESMLC, MLC1SM, MLC3NM	ENSG00000092841	Myosin light chain 6	P60660	12	56158346-56163496	Plasma proteins, Predicted intracellular proteins		Motor protein, Muscle protein, Myosin		Evidence at protein level	Evidence at protein level	Evidence at protein level	Evidence at protein level	Low tissue specificity	Detected in all			Low cell type specificity	Detected in all			Low cancer specificity	Detected in all			Low region specificity	Detected in all			Low immune cell specificity	Detected in all			Low lineage specificity	Detected in all			Low cancer specificity	Detected in all			Colon - Smooth muscle cells, Lung - Smooth muscle cells, Prostate - Smooth muscle cells					Low region specificity	Detected in all			HPA046859, HPA063034	Approved									60000000	Cluster 36: Eosinophils - Protein ubiquitination	Cluster 41: Smooth muscle tissue - ECM organization	Cluster 44: Non-specific - Mixed function	Cluster 38: Non-specific - Transcription	Cluster 45: Non-specific - Mixed function	8			HPA046859: AB_2679842, HPA063034: AB_2684927	unprognostic (1.10e-1)	unprognostic (4.99e-2)	unprognostic (1.89e-1)	unprognostic (3.86e-2)	unprognostic (1.43e-1)	unprognostic (1.89e-1)	unprognostic (3.73e-2)	unprognostic (3.53e-1)	unprognostic (2.00e-1)	unprognostic (3.51e-3)	unprognostic (4.11e-2)	unprognostic (2.04e-1)	unprognostic (2.86e-2)	unprognostic (8.33e-3)	unprognostic (1.71e-1)	unprognostic (7.90e-2)	unprognostic (2.01e-1)
TXNIP	1.11918e-48	0.837176	0.932	0.806	3.36469e-44	CD14+ Mono-like	ARRDC6, EST01027, HHCPA78, THIF, VDUP1	ENSG00000265972	Thioredoxin interacting protein	Q9H3M7	1	145992435-145996579	Cancer-related genes, Predicted intracellular proteins, Transporters	Cell cycle, Transcription, Transcription regulation		Cancer-related genes, Tumor suppressor	Evidence at protein level	Evidence at transcript level	Evidence at protein level	Evidence at protein level	Low tissue specificity	Detected in all			Cell type enhanced	Detected in many		Adipocytes: 2503.3;B-cells: 1779.4;Basal prostatic cells: 1689.2;NK-cells: 2041.7	Low cancer specificity	Detected in all			Low region specificity	Detected in all			Low immune cell specificity	Detected in all			Low lineage specificity	Detected in all			Low cancer specificity	Detected in all				Low region specificity	Detected in all			Low region specificity	Detected in all			HPA031085, HPA053694	Approved		Approved	Plasma membrane,Cytosol							Cluster 21: Neutrophils - Unknown function	Cluster 19: Non-specific - Basic cellular processes	Cluster 13: Oligodendrocytes - Mixed function	Cluster 47: Leukemia - Hemostasis	Cluster 53: Fibroblasts - ECM organization	3	Plasma membrane	Cytosol	HPA031085: AB_10601706, HPA053694: AB_2682232	unprognostic (1.45e-1)	unprognostic (1.57e-2)	unprognostic (1.67e-2)	unprognostic (4.16e-2)	unprognostic (1.92e-2)	unprognostic (3.93e-2)	unprognostic (1.55e-2)	unprognostic (2.51e-1)	unprognostic (9.23e-2)	unprognostic (1.20e-1)	unprognostic (3.65e-2)	unprognostic (1.19e-1)	unprognostic (8.49e-3)	unprognostic (1.35e-2)	unprognostic (1.31e-1)	unprognostic (8.19e-2)	unprognostic (2.22e-3)
RABGEF1	1.26379e-48	0.944007	0.871	0.725	3.79947e-44	CD14+ Mono-like	rabex-5, RABEX5	ENSG00000154710	RAB guanine nucleotide exchange factor 1	Q9UJ41	7	66682164-66811464	Predicted intracellular proteins, Transporters	Endocytosis, Protein transport, Transport, Ubl conjugation pathway			Evidence at protein level	Evidence at protein level	Evidence at protein level	Evidence at protein level	Tissue enhanced	Detected in all		bone marrow: 76.0	Group enriched	Detected in many	4	Astrocytes: 86.7;Excitatory neurons: 120.2;Inhibitory neurons: 144.8;Microglial cells: 58.2;monocytes: 65.7;Oligodendrocyte precursor cells: 94.3;Oligodendrocytes: 227.2	Low cancer specificity	Detected in all			Low region specificity	Detected in all			Low immune cell specificity	Detected in all			Low lineage specificity	Detected in all			Low cancer specificity	Detected in all			Testis - Spermatocytes	Low region specificity	Detected in all			Low region specificity	Detected in all			HPA001407			Supported	Nucleoli,Cytosol							Cluster 20: Non-specific - DNA binding	Cluster 40: Non-specific - Transcription	Cluster 31: Non-specific - Transcription	Cluster 64: Connective tissue cells - ECM organization	Cluster 51: Oligodendrocytes - Unknown function	13	Cytosol	Nucleoli	HPA001407: AB_1856024	unprognostic (6.65e-2)	unprognostic (6.44e-4)	unprognostic (7.32e-2)	unprognostic (1.61e-1)	prognostic unfavorable (4.06e-5)	unprognostic (3.77e-1)	unprognostic (2.08e-2)	unprognostic (1.41e-1)	unprognostic (8.51e-2)	unprognostic (3.32e-1)	unprognostic (4.64e-4)	unprognostic (6.45e-2)	prognostic favorable (1.27e-4)	unprognostic (1.43e-1)	unprognostic (5.55e-1)	unprognostic (2.83e-1)	unprognostic (1.39e-1)
RNF213	1.86338e-48	1.07734	0.758	0.523	5.60206e-44	CD14+ Mono-like	ALO17, C17orf27, KIAA1554, KIAA1618, MYMY2, NET57	ENSG00000173821	Ring finger protein 213	Q63HN8	17	80260852-80398794	Cancer-related genes, Disease related genes, Enzymes, Human disease related genes, Potential drug targets, Predicted intracellular proteins, Predicted membrane proteins	Angiogenesis, Immunity, Lipid metabolism, Ubl conjugation pathway	Hydrolase, Multifunctional enzyme, Transferase	Cancer-related genes, Disease variant, Proto-oncogene	Evidence at protein level	Evidence at protein level	Evidence at protein level	Evidence at protein level	Low tissue specificity	Detected in all			Cell type enhanced	Detected in many		Alveolar cells type 1: 328.2;Exocrine glandular cells: 292.9;NK-cells: 342.0	Low cancer specificity	Detected in all			Low region specificity	Detected in all			Low immune cell specificity	Detected in all			Low lineage specificity	Detected in all			Low cancer specificity	Detected in all				Low region specificity	Detected in all			Low region specificity	Detected in all			HPA003347, HPA026790	Approved		Supported	Cytosol						3500	Cluster 35: Neutrophils - Protein binding	Cluster 24: Parathyroid gland - Vesicular transport	Cluster 20: Macrophages & Microglia - Immune response	Cluster 59: Leukemia - T-cell receptor	Cluster 19: NK-cells - Adaptive immune response		Cytosol		HPA003347: AB_1079204, HPA026790: AB_10602296	unprognostic (8.98e-2)	unprognostic (1.60e-1)	unprognostic (8.97e-3)	prognostic unfavorable (4.65e-5)	unprognostic (7.39e-2)	unprognostic (3.99e-2)	unprognostic (2.23e-2)	unprognostic (1.52e-1)	unprognostic (4.57e-2)	unprognostic (3.85e-1)	unprognostic (1.96e-2)	unprognostic (1.12e-1)	unprognostic (1.52e-3)	unprognostic (8.92e-2)	unprognostic (1.13e-2)	unprognostic (1.40e-1)	unprognostic (4.56e-2)
PKM	2.1616e-48	0.866374	0.813	0.581	6.49863e-44	CD14+ Mono-like	OIP3, PK3, PKM2, THBP1	ENSG00000067225	Pyruvate kinase M1/2	P14618	15	72199029-72231819	Cancer-related genes, Enzymes, Metabolic proteins, Plasma proteins, Predicted intracellular proteins	Glycolysis, Translation regulation	Allosteric enzyme, Kinase, Transferase	Cancer-related genes	Evidence at protein level	Evidence at protein level	Evidence at protein level	Evidence at protein level	Tissue enhanced	Detected in all		skeletal muscle: 3889.6;tongue: 2564.9	Cell type enhanced	Detected in all		Basal respiratory cells: 1894.9;Cone photoreceptor cells: 1779.0;Extravillous trophoblasts: 1559.9;Late spermatids: 1768.7	Low cancer specificity	Detected in all			Low region specificity	Detected in all			Low immune cell specificity	Detected in all			Low lineage specificity	Detected in all			Low cancer specificity	Detected in all			Adipose subcutaneous - Adipose progenitor cells, Skeletal muscle - Skeletal myocytes	Low region specificity	Detected in all			Low region specificity	Detected in all			CAB019421, HPA029501	Uncertain		Enhanced	Cytosol			No	No		310000000	Cluster 26: Monocytes - Plasma membrane proteins	Cluster 14: Skeletal muscle - Muscle contraction	Cluster 45: Non-specific - Mixed function	Cluster 15: Kidney cancer - Membrane components	Cluster 45: Non-specific - Mixed function	11	Cytosol		CAB019421: AB_2252325, HPA029501: AB_10602118	unprognostic (8.73e-3)	unprognostic (4.63e-3)	unprognostic (1.68e-2)	unprognostic (3.09e-1)	unprognostic (6.51e-2)	prognostic unfavorable (1.30e-4)	prognostic unfavorable (2.74e-6)	prognostic unfavorable (2.85e-4)	unprognostic (9.51e-2)	unprognostic (1.17e-2)	prognostic unfavorable (5.17e-5)	unprognostic (3.16e-1)	unprognostic (3.22e-1)	unprognostic (7.85e-2)	unprognostic (3.17e-2)	unprognostic (1.44e-1)	unprognostic (1.25e-2)
SH3KBP1	2.5808e-48	0.624379	0.924	0.774	7.75892e-44	CD14+ Mono-like	CIN85	ENSG00000147010	SH3 domain containing kinase binding protein 1	Q96B97	X	19533977-19887600	Disease related genes, Human disease related genes, Predicted intracellular proteins	Apoptosis, Endocytosis, Host-virus interaction			Evidence at protein level	Evidence at protein level	Evidence at protein level	Evidence at protein level	Low tissue specificity	Detected in all			Cell type enhanced	Detected in many		dendritic cells: 203.8;Distal enterocytes: 195.9	Low cancer specificity	Detected in all			Low region specificity	Detected in all			Low immune cell specificity	Detected in all			Low lineage specificity	Detected in all			Low cancer specificity	Detected in all			Adipose subcutaneous - Adipocytes (Subcutaneous), Adipose visceral - Adipocytes (Visceral), Breast - Adipocytes (Breast), Prostate - Fibroblasts, Skeletal muscle - Fibroblasts	Low region specificity	Detected in all			Low region specificity	Detected in all			HPA003351, HPA003355, CAB021892	Enhanced		Supported	Cytosol							Cluster 33: Non-specific - ATP binding	Cluster 36: Lymphoid tissue - Cytokine signaling	Cluster 42: Choroid plexus - Mitochondria	Cluster 55: Lymphoma - Immune response	Cluster 5: Enterocytes - Absorption	33	Cytosol		CAB021892: , HPA003351: AB_1079956, HPA003355: AB_1079954	unprognostic (1.17e-2)	unprognostic (1.33e-1)	unprognostic (9.48e-2)	unprognostic (4.65e-3)	unprognostic (1.62e-1)	unprognostic (2.88e-2)	unprognostic (6.47e-2)	unprognostic (9.91e-2)	unprognostic (9.75e-2)	unprognostic (1.76e-3)	unprognostic (5.96e-3)	unprognostic (2.49e-1)	prognostic unfavorable (2.10e-6)	unprognostic (4.00e-1)	unprognostic (1.54e-1)	unprognostic (3.94e-2)	unprognostic (4.92e-2)
CD44	3.99874e-48	0.837495	0.962	0.83	1.20218e-43	CD14+ Mono-like	CD44R, CSPG8, HCELL, IN, MC56, MDU2, MDU3, MIC4, Pgp1	ENSG00000026508	CD44 molecule (Indian blood group)	P16070	11	35138882-35232402	Blood group antigen proteins, Cancer-related genes, CD markers, FDA approved drug targets, Plasma proteins, Predicted intracellular proteins, Predicted membrane proteins, Predicted secreted proteins, Transporters	Cell adhesion	Blood group antigen, Receptor	Cancer-related genes, FDA approved drug targets	Evidence at protein level	Evidence at protein level	Evidence at protein level	Evidence at protein level	Tissue enhanced	Detected in all		salivary gland: 484.4	Cell type enhanced	Detected in many		Ductal cells: 983.9;Exocrine glandular cells: 928.7;granulocytes: 1083.6;Langerhans cells: 2343.8;monocytes: 1059.3	Low cancer specificity	Detected in all			Low region specificity	Detected in all			Low immune cell specificity	Detected in all			Low lineage specificity	Detected in all			Cancer enhanced	Detected in all		Adrenocortical cancer: 1400.7	Adipose subcutaneous - Adipose progenitor cells, Prostate - Urothelial cells, Skin - Keratinocyte (other)	Low region specificity	Detected in all			Low region specificity	Detected in all			CAB000112, CAB000316, HPA005785	Enhanced		Supported	Golgi apparatus,Plasma membrane	Secreted to blood	Receptor				1200000000	Cluster 38: Monocytes & Neutrophils - Degranulation	Cluster 48: Stomach - Proteolysis	Cluster 39: Astrocytes - Mixed function	Cluster 72: Neuronal - Signal transduction	Cluster 29: Monocytes - Innate immune response	3	Plasma membrane	Golgi apparatus	CAB000112: , CAB000316: AB_2076596, HPA005785: AB_1078467	unprognostic (5.33e-2)	unprognostic (1.85e-1)	unprognostic (4.97e-2)	unprognostic (9.90e-3)	unprognostic (3.50e-3)	unprognostic (1.46e-2)	unprognostic (1.56e-2)	unprognostic (8.12e-2)	unprognostic (1.57e-1)	unprognostic (4.18e-2)	unprognostic (1.51e-3)	unprognostic (4.63e-2)	prognostic unfavorable (1.78e-8)	unprognostic (6.41e-2)	unprognostic (4.14e-2)	unprognostic (3.93e-2)	unprognostic (7.98e-2)
LACTB	4.01566e-48	1.40259	0.593	0.283	1.20727e-43	CD14+ Mono-like	FLJ14902, MRPL56	ENSG00000103642	Lactamase beta	P83111	15	63121833-63142061	Enzymes, Predicted intracellular proteins	Lipid metabolism	Hydrolase, Protease	Tumor suppressor	Evidence at protein level	Evidence at protein level	Evidence at protein level	Evidence at protein level	Low tissue specificity	Detected in all			Cell type enhanced	Detected in all		granulocytes: 126.6;monocytes: 148.3	Low cancer specificity	Detected in all			Low region specificity	Detected in all			Low immune cell specificity	Detected in many			Low lineage specificity	Detected in all			Low cancer specificity	Detected in all			Adipose visceral - Macrophages, Testis - Early spermatids	Low region specificity	Detected in all			Low region specificity	Detected in all			HPA036361, HPA036362	Supported		Supported	Mitochondria	Intracellular and membrane	Enzyme					Cluster 38: Monocytes & Neutrophils - Degranulation	Cluster 56: Non-specific - Unknown function	Cluster 20: Macrophages & Microglia - Immune response	Cluster 72: Neuronal - Signal transduction	Cluster 58: Macrophages - Innate immune response		Mitochondria		HPA036361: AB_10672244, HPA036362: AB_10670798	unprognostic (6.07e-2)	unprognostic (2.02e-1)	unprognostic (2.22e-2)	unprognostic (2.87e-1)	unprognostic (1.20e-2)	unprognostic (3.10e-2)	unprognostic (8.08e-2)	unprognostic (6.25e-2)	unprognostic (8.98e-2)	unprognostic (3.08e-1)	unprognostic (6.22e-3)	unprognostic (5.16e-3)	unprognostic (6.28e-2)	unprognostic (3.24e-1)	unprognostic (8.64e-2)	unprognostic (7.90e-2)	unprognostic (3.88e-3)
NLRP1	4.21013e-48	1.4697	0.546	0.234	1.26573e-43	CD14+ Mono-like	CARD7, CLR17.1, DEFCAP, DKFZp586O1822, KIAA0926, NAC, NALP1, SLEV1, VAMAS1	ENSG00000091592	NLR family pyrin domain containing 1	Q9C000	17	5499415-5619424	Disease related genes, Human disease related genes, Plasma proteins, Predicted intracellular proteins	Host-virus interaction, Immunity, Inflammatory response, Innate immunity, Necrosis	Hydrolase, Protease	Disease variant, Ectodermal dysplasia	Evidence at protein level	Evidence at protein level	Evidence at protein level	Evidence at protein level	Low tissue specificity	Detected in all			Cell type enhanced	Detected in many		Adipocytes: 31.7;B-cells: 28.0;Early spermatids: 25.6;Microglial cells: 53.7;monocytes: 25.4;NK-cells: 36.3;T-cells: 33.7	Cancer enhanced	Detected in all		glioma: 20.2	Region enriched	Detected in all	7	cerebral cortex: 68.0	Low immune cell specificity	Detected in many			Low lineage specificity	Detected in all			Cancer enhanced	Detected in many		Myeloma: 20.5	Breast - Endothelial cells									CAB009189, HPA064431	Enhanced		Supported	Nucleoplasm,Cytosol							Cluster 42: Non-specific - Vesicular transport	Cluster 81: Lymphoid tissue & Bone marrow - Innate immune response	Cluster 6: Non-specific - Immune response	Cluster 51: Myeloma - Immunoglobulins	Cluster 19: NK-cells - Adaptive immune response	4	Nucleoplasm, Cytosol		CAB009189: , HPA064431: AB_2685262	unprognostic (4.40e-2)	unprognostic (1.02e-1)	unprognostic (3.16e-2)	unprognostic (3.65e-2)	unprognostic (4.00e-2)	unprognostic (1.23e-3)	unprognostic (4.13e-2)	unprognostic (1.50e-2)	unprognostic (1.02e-1)	unprognostic (1.32e-1)	prognostic favorable (7.57e-4)	unprognostic (2.99e-1)	prognostic unfavorable (1.60e-5)	unprognostic (6.69e-2)	unprognostic (1.26e-1)	unprognostic (1.26e-1)	unprognostic (1.34e-2)
UBE2R2	7.20277e-48	0.873015	0.897	0.749	2.16544e-43	CD14+ Mono-like	CDC34B, FLJ20419, MGC10481, UBC3B	ENSG00000107341	Ubiquitin conjugating enzyme E2 R2	Q712K3	9	33817160-33920399	Enzymes, Metabolic proteins, Predicted intracellular proteins	Ubl conjugation pathway	Transferase		Evidence at protein level	Evidence at protein level	Evidence at protein level	Evidence at protein level	Low tissue specificity	Detected in all			Cell type enhanced	Detected in all		Late spermatids: 309.1;monocytes: 311.1	Low cancer specificity	Detected in all			Low region specificity	Detected in all			Low immune cell specificity	Detected in all			Low lineage specificity	Detected in all			Low cancer specificity	Detected in all			Testis - Early spermatids, Testis - Late spermatids	Low region specificity	Detected in all			Low region specificity	Detected in all			HPA061000, HPA074334			Approved	Nucleoplasm,Nucleoli,Cytosol							Cluster 28: Neutrophils - Unknown function	Cluster 19: Non-specific - Basic cellular processes	Cluster 13: Oligodendrocytes - Mixed function	Cluster 43: Non-specific - Basic cellular processes	Cluster 29: Monocytes - Innate immune response	4	Nucleoplasm, Nucleoli	Cytosol	HPA061000: AB_2684408, HPA074334:	unprognostic (1.51e-1)	unprognostic (1.50e-1)	unprognostic (7.08e-2)	unprognostic (1.53e-1)	unprognostic (6.55e-2)	unprognostic (5.15e-2)	prognostic unfavorable (4.37e-4)	unprognostic (1.82e-3)	unprognostic (4.61e-3)	unprognostic (3.05e-3)	unprognostic (2.22e-2)	unprognostic (4.19e-1)	unprognostic (2.01e-2)	unprognostic (4.18e-2)	unprognostic (1.22e-1)	unprognostic (5.72e-2)	unprognostic (1.43e-1)
GRINA	9.43302e-48	1.62379	0.511	0.22	2.83594e-43	CD14+ Mono-like	HNRGW, LFG1, NMDARA1, TMBIM3	ENSG00000178719	Glutamate ionotropic receptor NMDA type subunit associated protein 1	Q7Z429	8	143990056-143993415	Predicted intracellular proteins, Predicted membrane proteins, Transporters				Evidence at protein level	Evidence at transcript level	Evidence at protein level	Evidence at protein level	Low tissue specificity	Detected in all			Cell type enhanced	Detected in all		Late spermatids: 428.6;monocytes: 329.3	Low cancer specificity	Detected in all			Low region specificity	Detected in all			Low immune cell specificity	Detected in all			Low lineage specificity	Detected in all			Low cancer specificity	Detected in all			Adipose subcutaneous - Adipocytes (Subcutaneous), Adipose visceral - Adipocytes (Visceral), Breast - Adipocytes (Breast), Testis - Early spermatids, Testis - Late spermatids	Low region specificity	Detected in all			Low region specificity	Detected in all			HPA036980, HPA036981	Approved		Approved	Nucleoli fibrillar center,Cytosol				Yes			Cluster 25: Non-specific - Unknown function	Cluster 78: Testis - Transcription	Cluster 38: Sub-cortical - Mixed function	Cluster 40: Non-specific - Unknown function	Cluster 14: Langerhans cells - Innate immune response	6	Nucleoli fibrillar center	Cytosol	HPA036980: AB_10696791, HPA036981: AB_10962980	unprognostic (2.73e-3)	unprognostic (2.18e-3)	unprognostic (1.79e-2)	unprognostic (1.12e-1)	unprognostic (7.01e-3)	unprognostic (3.72e-2)	unprognostic (1.69e-1)	unprognostic (1.35e-2)	unprognostic (2.32e-1)	unprognostic (6.70e-2)	unprognostic (8.19e-2)	unprognostic (3.13e-3)	unprognostic (1.01e-3)	unprognostic (1.55e-1)	unprognostic (9.43e-2)	unprognostic (6.75e-2)	unprognostic (5.72e-2)
DRAM1	2.18749e-47	1.24372	0.657	0.398	6.57647e-43	CD14+ Mono-like	DRAM, FLJ11259	ENSG00000136048	DNA damage regulated autophagy modulator 1	Q8N682	12	101877580-102012130	Predicted intracellular proteins, Predicted membrane proteins, Transporters	Apoptosis, Autophagy			Evidence at protein level	Evidence at transcript level	Evidence at protein level	Evidence at protein level	Tissue enhanced	Detected in all		lung: 91.1	Cell type enhanced	Detected in many		Alveolar cells type 2: 187.5;Early spermatids: 142.4;Late spermatids: 98.1	Low cancer specificity	Detected in all			Low region specificity	Detected in all			Low immune cell specificity	Detected in many			Low lineage specificity	Detected in all			Low cancer specificity	Detected in all			Lung - Alveolar cells type 2	Low region specificity	Detected in many			Low region specificity	Detected in all														Cluster 40: Monocytes - Innate immune response	Cluster 57: Lung - Lung function	Cluster 31: Non-specific - Transcription	Cluster 64: Connective tissue cells - ECM organization	Cluster 72: Alveolar cells - Lung function	6				unprognostic (8.82e-2)	unprognostic (1.80e-1)	unprognostic (7.19e-2)	prognostic favorable (6.52e-8)	unprognostic (1.15e-2)	unprognostic (2.35e-3)	unprognostic (1.29e-3)	unprognostic (1.23e-2)	unprognostic (1.47e-1)	unprognostic (2.35e-1)	unprognostic (6.17e-3)	unprognostic (5.02e-2)	prognostic unfavorable (3.91e-4)	unprognostic (1.54e-1)	unprognostic (3.21e-3)	unprognostic (3.58e-2)	unprognostic (2.07e-2)
SOAT1	6.39548e-47	1.38912	0.648	0.33	1.92274e-42	CD14+ Mono-like	ACAT, ACAT1, SOAT, STAT	ENSG00000057252	Sterol O-acyltransferase 1	P35610	1	179293714-179358680	Enzymes, FDA approved drug targets, Metabolic proteins, Predicted membrane proteins	Cholesterol metabolism, Lipid metabolism, Steroid metabolism, Sterol metabolism	Acyltransferase, Transferase	FDA approved drug targets	Evidence at protein level	Evidence at protein level	Evidence at protein level	Evidence at protein level	Tissue enriched	Detected in all	4	adrenal gland: 160.1	Cell type enhanced	Detected in many		monocytes: 99.3;Prostatic glandular cells: 94.3	Low cancer specificity	Detected in all			Low region specificity	Detected in all			Low immune cell specificity	Detected in all			Low lineage specificity	Detected in all			Low cancer specificity	Detected in all			Adipose subcutaneous - Macrophages, Prostate - Prostate glandular cells, Skin - Sebaceous gland cells	Low region specificity	Detected in all			Low region specificity	Detected in all			CAB009533, HPA047171	Enhanced		Enhanced	Endoplasmic reticulum							Cluster 38: Monocytes & Neutrophils - Degranulation	Cluster 26: Adrenal gland - Steroid metabolism	Cluster 21: Non-specific - Metabolism	Cluster 9: Skin cancer - Melanin biosynthesis	Cluster 58: Macrophages - Innate immune response	4	Endoplasmic reticulum		CAB009533: AB_633499, HPA047171: AB_2679967	unprognostic (3.29e-2)	unprognostic (7.60e-2)	unprognostic (1.11e-1)	unprognostic (3.21e-2)	unprognostic (2.83e-1)	unprognostic (1.81e-3)	unprognostic (7.81e-3)	unprognostic (3.29e-1)	unprognostic (9.00e-2)	unprognostic (9.84e-2)	unprognostic (1.06e-1)	unprognostic (5.45e-3)	unprognostic (7.02e-3)	unprognostic (4.67e-3)	unprognostic (9.64e-2)	unprognostic (4.67e-2)	unprognostic (1.82e-1)
FNIP2	7.14525e-47	1.72717	0.585	0.278	2.14815e-42	CD14+ Mono-like	FNIPL, KIAA1450, MAPO1	ENSG00000052795	Folliculin interacting protein 2	Q9P278	4	158769026-158908050	Predicted intracellular proteins	DNA damage			Evidence at protein level	Evidence at protein level	Evidence at protein level	Evidence at protein level	Low tissue specificity	Detected in all			Cell type enhanced	Detected in all		Langerhans cells: 320.9	Low cancer specificity	Detected in all			Low region specificity	Detected in all			Group enriched	Detected in some	5	intermediate monocyte: 3.3;myeloid DC: 2.1;non-classical monocyte: 7.2	Group enriched	Detected in many	7	dendritic cells: 2.1;monocytes: 7.2	Low cancer specificity	Detected in all			Testis - Early spermatids, Testis - Spermatocytes	Low region specificity	Detected in all			Low region specificity	Detected in all			HPA042779, HPA052758, HPA072420	Approved		Supported	Centriolar satellite,Cytosol							Cluster 37: Monocytes & Neutrophils - Innate immune response	Cluster 11: Liver - Plasma proteins	Cluster 11: White matter - Signal transduction	Cluster 21: Lymphoma - Adaptive immune response	Cluster 29: Monocytes - Innate immune response	2	Cytosol	Centriolar satellite	HPA042779: AB_10794386, HPA052758: , HPA072420: AB_2732200	unprognostic (3.38e-2)	unprognostic (2.26e-1)	unprognostic (2.06e-2)	unprognostic (4.02e-1)	unprognostic (1.46e-1)	unprognostic (3.56e-1)	unprognostic (1.56e-1)	unprognostic (2.18e-2)	unprognostic (1.12e-1)	unprognostic (1.80e-1)	unprognostic (7.93e-2)	unprognostic (1.77e-1)	prognostic favorable (3.96e-11)	unprognostic (1.84e-2)	unprognostic (1.03e-1)	unprognostic (2.67e-1)	unprognostic (7.10e-2)
DAPP1	8.83552e-47	1.28751	0.518	0.224	2.65631e-42	CD14+ Mono-like	BAM32	ENSG00000070190	Dual adaptor of phosphotyrosine and 3-phosphoinositides 1	Q9UN19	4	99816827-99870190	Predicted intracellular proteins				Evidence at protein level	Evidence at transcript level	Evidence at protein level	Evidence at protein level	Tissue enhanced	Detected in many		esophagus: 28.4;lymphoid tissue: 37.5	Cell type enhanced	Detected in many		B-cells: 101.6;Ionocytes: 75.1;Langerhans cells: 208.9;Plasma cells: 68.1;Schwann cells: 138.8	Low cancer specificity	Detected in many			Low region specificity	Detected in all			Low immune cell specificity	Detected in all			Low lineage specificity	Detected in all			Cancer enhanced	Detected in many		lymphoma: 29.6	Skin - Keratinocyte (other)	Low region specificity	Detected in many			Low region specificity	Detected in all			CAB033822, HPA046074	Approved									56000	Cluster 2: Dendritic cells - Unknown function	Cluster 29: Squamous epithelium - Innate immune response	Cluster 20: Macrophages & Microglia - Immune response	Cluster 46: Lymphoma - Humoral immune response	Cluster 28: Dendritic cells - Antigen presentation	9			CAB033822: AB_2245677, HPA046074: AB_2679525	unprognostic (9.30e-2)	unprognostic (1.36e-1)	unprognostic (1.77e-2)	unprognostic (9.96e-2)	unprognostic (3.48e-1)	unprognostic (1.14e-1)	unprognostic (1.68e-1)	unprognostic (9.09e-2)	unprognostic (4.71e-1)	unprognostic (5.13e-2)	unprognostic (4.01e-3)	unprognostic (2.24e-1)	unprognostic (8.45e-5)	unprognostic (2.88e-1)	unprognostic (3.91e-2)	unprognostic (9.32e-2)	unprognostic (4.60e-2)
CSF3R	2.37496e-46	1.25036	0.746	0.512	7.14009e-42	CD14+ Mono-like	CD114, GCSFR	ENSG00000119535	Colony stimulating factor 3 receptor	Q99062	1	36466043-36483278	Cancer-related genes, CD markers, Disease related genes, FDA approved drug targets, Human disease related genes, Predicted intracellular proteins, Predicted membrane proteins	Cell adhesion	Receptor	Cancer-related genes, Disease variant, FDA approved drug targets	Evidence at protein level	Evidence at protein level	Evidence at protein level	Evidence at protein level	Tissue enhanced	Detected in many		bone marrow: 192.3;lung: 132.6;lymphoid tissue: 366.7	Group enriched	Detected in many	6	Cytotrophoblasts: 395.7;Syncytiotrophoblasts: 1355.6	Low cancer specificity	Detected in many			Low region specificity	Detected in all			Immune cell enriched	Detected in many	7	neutrophil: 1924.2	Lineage enriched	Detected in many	7	granulocytes: 1924.2	Cancer enriched	Detected in some	25	Leukemia: 32.2	Adipose subcutaneous - Macrophages, Adipose visceral - Neutrophils, Colon - Neutrophils, Heart muscle - Neutrophils, Liver - Neutrophils, Lung - Neutrophil_2, Skeletal muscle - Neutrophils, Thyroid - Neutrophils	Low region specificity	Detected in many			Low region specificity	Detected in many			CAB017116, HPA048086	Enhanced				Intracellular and membrane	Receptor				150000	Cluster 21: Neutrophils - Unknown function	Cluster 81: Lymphoid tissue & Bone marrow - Innate immune response	Cluster 12: Non-specific - Vasculature	Cluster 14: Myeloid leukemia - Innate immune response	Cluster 74: Neutrophils - Degranulation	1			CAB017116: , HPA048086: AB_2680257	unprognostic (5.57e-3)	unprognostic (8.05e-2)	unprognostic (7.23e-2)	unprognostic (3.87e-2)	unprognostic (2.88e-1)	unprognostic (2.92e-2)	unprognostic (2.86e-2)	unprognostic (1.35e-1)	unprognostic (1.83e-1)	unprognostic (5.65e-2)	unprognostic (2.47e-1)	unprognostic (3.44e-1)	prognostic unfavorable (5.72e-4)	unprognostic (6.33e-2)	prognostic unfavorable (3.79e-4)	unprognostic (2.03e-1)	unprognostic (2.31e-2)
PTP4A2	2.62471e-46	0.831712	0.892	0.756	7.89092e-42	CD14+ Mono-like	HU-PP-1, OV-1, PRL-2, PRL2, ptp-IV1a, PTP4A, PTPCAAX2	ENSG00000184007	Protein tyrosine phosphatase 4A2	Q12974	1	31906421-31944856	Enzymes, Predicted intracellular proteins		Hydrolase, Protein phosphatase		Evidence at protein level	Evidence at transcript level	Evidence at protein level	Evidence at protein level	Low tissue specificity	Detected in all			Cell type enhanced	Detected in all		monocytes: 783.1	Low cancer specificity	Detected in all			Low region specificity	Detected in all			Low immune cell specificity	Detected in all			Low lineage specificity	Detected in all			Low cancer specificity	Detected in all			Testis - Spermatocytes, Testis - Spermatogonia, Thyroid - Thyroid glandular cells	Low region specificity	Detected in all			Low region specificity	Detected in all			HPA003281, CAB011204	Uncertain									490000	Cluster 42: Non-specific - Vesicular transport	Cluster 9: Oligodendrocytes - Myelination	Cluster 11: White matter - Signal transduction	Cluster 59: Leukemia - T-cell receptor	Cluster 29: Monocytes - Innate immune response	3			CAB011204: AB_532271, HPA003281: AB_1855903	unprognostic (2.67e-2)	unprognostic (6.36e-2)	unprognostic (3.15e-3)	unprognostic (3.73e-2)	unprognostic (2.70e-2)	unprognostic (6.20e-2)	prognostic unfavorable (2.62e-5)	unprognostic (6.90e-2)	unprognostic (4.63e-2)	unprognostic (5.12e-2)	unprognostic (1.99e-2)	unprognostic (1.03e-1)	prognostic unfavorable (5.10e-11)	unprognostic (1.16e-2)	unprognostic (3.81e-1)	unprognostic (2.89e-1)	prognostic favorable (2.72e-5)
HEXB	3.42034e-46	1.63361	0.553	0.233	1.02829e-41	CD14+ Mono-like		ENSG00000049860	Hexosaminidase subunit beta	P07686	5	74640023-74722647	Disease related genes, Enzymes, Human disease related genes, Metabolic proteins, Plasma proteins, Potential drug targets, Predicted intracellular proteins	Lipid metabolism	Glycosidase, Hydrolase	Disease variant, Gangliosidosis, Neurodegeneration	Evidence at protein level	Evidence at protein level	Evidence at protein level	Evidence at protein level	Low tissue specificity	Detected in all			Cell type enhanced	Detected in many		Cytotrophoblasts: 458.7;Hofbauer cells: 316.0;Syncytiotrophoblasts: 508.8	Low cancer specificity	Detected in all			Low region specificity	Detected in all			Low immune cell specificity	Detected in all			Low lineage specificity	Detected in all			Low cancer specificity	Detected in all			Adipose visceral - Adipose progenitor cells, Breast - Fibroblasts, Lung - Macrophages, Thyroid - Thyroid glandular cells	Low region specificity	Detected in all			Low region specificity	Detected in all			HPA055409, HPA056010	Enhanced				Intracellular and membrane	Enzyme				40000000	Cluster 26: Monocytes - Plasma membrane proteins	Cluster 53: Non-specific - Glycosylation	Cluster 21: Non-specific - Metabolism	Cluster 44: Connective tissue cells - ECM organization	Cluster 58: Macrophages - Innate immune response	25			HPA055409: AB_2682808, HPA056010: AB_2683008	unprognostic (3.45e-1)	unprognostic (5.84e-2)	unprognostic (1.85e-2)	unprognostic (8.72e-2)	unprognostic (1.12e-2)	unprognostic (6.44e-3)	prognostic unfavorable (3.36e-8)	unprognostic (2.21e-1)	unprognostic (5.01e-2)	unprognostic (1.58e-3)	unprognostic (6.45e-2)	unprognostic (2.27e-1)	unprognostic (1.07e-1)	unprognostic (1.58e-1)	unprognostic (1.31e-2)	unprognostic (9.67e-2)	unprognostic (1.64e-2)
PDE4B	6.95717e-46	1.8822	0.511	0.198	2.0916e-41	CD14+ Mono-like	DPDE4	ENSG00000184588	Phosphodiesterase 4B	Q07343	1	65792514-66374579	Enzymes, FDA approved drug targets, Metabolic proteins, Plasma proteins, Predicted intracellular proteins		Hydrolase	FDA approved drug targets	Evidence at protein level	Evidence at transcript level	Evidence at protein level	Evidence at protein level	Tissue enhanced	Detected in all		bone marrow: 74.6	Group enriched	Detected in many	5	Oligodendrocyte precursor cells: 1616.4;Oligodendrocytes: 3759.6	Cancer enhanced	Detected in all		glioma: 18.9	Low region specificity	Detected in all			Immune cell enhanced	Detected in all		neutrophil: 89.5	Group enriched	Detected in all	5	B-cells: 37.6;granulocytes: 89.5;T-cells: 34.8	Cancer enhanced	Detected in many		Rhabdoid: 47.5	Colon - Endothelial cells	Low region specificity	Detected in all			Low region specificity	Detected in all			HPA003005	Uncertain		Approved	Golgi apparatus,Cytosol							Cluster 43: Non-specific - Transcription & Translation	Cluster 5: Brain & Testis - Signal transduction	Cluster 28: Oligodendrocytes - Mixed function	Cluster 65: Non-specific - Unknown function	Cluster 51: Oligodendrocytes - Unknown function		Golgi apparatus	Cytosol	HPA003005: AB_1079587	unprognostic (7.86e-2)	unprognostic (3.13e-1)	unprognostic (4.62e-2)	unprognostic (2.90e-1)	unprognostic (3.21e-1)	unprognostic (3.33e-3)	unprognostic (1.35e-1)	unprognostic (1.15e-3)	unprognostic (1.04e-2)	unprognostic (6.10e-2)	unprognostic (8.78e-2)	unprognostic (4.24e-2)	prognostic unfavorable (5.04e-4)	unprognostic (2.89e-2)	unprognostic (3.54e-1)	unprognostic (9.04e-3)	unprognostic (8.33e-3)
SLC44A1	7.29742e-46	1.20708	0.651	0.367	2.1939e-41	CD14+ Mono-like	CD92, CDW92, CHTL1, CTL1	ENSG00000070214	Solute carrier family 44 member 1	Q8WWI5	9	105244622-105439171	CD markers, Disease related genes, Metabolic proteins, Potential drug targets, Predicted membrane proteins, Transporters	Transport		Neurodegeneration	Evidence at protein level	Evidence at protein level	Evidence at protein level	Evidence at protein level	Tissue enhanced	Detected in all		brain: 232.8	Cell type enriched	Detected in all	8	Oligodendrocytes: 2274.9	Low cancer specificity	Detected in all			Low region specificity	Detected in all			Immune cell enhanced	Detected in many		NK-cell: 8.5	Low lineage specificity	Detected in all			Low cancer specificity	Detected in all			Liver - Hepatocytes	Low region specificity	Detected in all			Low region specificity	Detected in all			HPA064714, HPA074007	Enhanced		Supported	Nucleoplasm,Mitochondria						99000	Cluster 14: Non-specific - Unknown function	Cluster 9: Oligodendrocytes - Myelination	Cluster 30: White matter - Myelination	Cluster 44: Connective tissue cells - ECM organization	Cluster 51: Oligodendrocytes - Unknown function		Mitochondria	Nucleoplasm	HPA064714: AB_2685334, HPA074007:	unprognostic (3.49e-1)	unprognostic (2.25e-1)	unprognostic (1.27e-1)	unprognostic (6.54e-3)	unprognostic (4.77e-2)	unprognostic (1.74e-2)	unprognostic (2.21e-2)	prognostic unfavorable (4.49e-4)	unprognostic (2.48e-1)	unprognostic (1.95e-1)	unprognostic (1.64e-3)	unprognostic (6.20e-2)	prognostic favorable (1.85e-4)	unprognostic (2.13e-1)	unprognostic (2.07e-1)	unprognostic (1.33e-1)	unprognostic (2.07e-2)
RAP2B	7.85091e-46	1.32302	0.528	0.276	2.3603e-41	CD14+ Mono-like		ENSG00000181467	RAP2B, member of RAS oncogene family	P61225	3	153162226-153170627	Enzymes, Predicted intracellular proteins		Hydrolase		Evidence at protein level	Evidence at transcript level	Evidence at protein level	Evidence at protein level	Low tissue specificity	Detected in many			Cell type enhanced	Detected in many		Basal squamous epithelial cells: 277.5;Squamous epithelial cells: 255.4;Suprabasal keratinocytes: 239.9	Low cancer specificity	Detected in all			Low region specificity	Detected in all			Low immune cell specificity	Detected in all			Low lineage specificity	Detected in all			Low cancer specificity	Detected in all			Thyroid - Macrophages	Low region specificity	Detected in all			Low region specificity	Detected in all													160000	Cluster 37: Monocytes & Neutrophils - Innate immune response	Cluster 77: Bone marrow - Cell proliferation	Cluster 29: Forebrain - Mixed function	Cluster 53: Squamous epithelial cells - Keratinization	Cluster 12: Squamous epithelial cells - Keratinization	4				unprognostic (2.44e-2)	unprognostic (2.19e-1)	unprognostic (2.13e-1)	unprognostic (3.51e-2)	unprognostic (3.04e-2)	unprognostic (2.87e-2)	prognostic unfavorable (1.65e-4)	unprognostic (2.40e-1)	unprognostic (2.00e-1)	prognostic favorable (9.21e-4)	unprognostic (2.48e-2)	unprognostic (1.67e-1)	unprognostic (5.97e-2)	unprognostic (2.96e-1)	unprognostic (2.32e-1)	unprognostic (1.51e-1)	unprognostic (1.17e-2)
CFL1	8.34896e-46	0.581934	0.96	0.857	2.51003e-41	CD14+ Mono-like	CFL	ENSG00000172757	Cofilin 1	P23528	11	65823022-65862026	Plasma proteins, Predicted intracellular proteins	Host-virus interaction	Actin-binding		Evidence at protein level	Evidence at protein level	Evidence at protein level	Evidence at protein level	Low tissue specificity	Detected in all			Low cell type specificity	Detected in all			Low cancer specificity	Detected in all			Low region specificity	Detected in all			Low immune cell specificity	Detected in all			Low lineage specificity	Detected in all			Low cancer specificity	Detected in all				Low region specificity	Detected in all							CAB033687, CAB037077, HPA053761, HPA077782	Approved		Supported	Plasma membrane						290000000	Cluster 29: Non-specific - Unknown function	Cluster 25: Small intestine - Absorption	Cluster 14: Neurons - Synaptic function	Cluster 24: Non-specific - Unknown function	Cluster 45: Non-specific - Mixed function	12	Plasma membrane		CAB033687: AB_1121774, CAB037077: AB_1078547, HPA053761: AB_2682251, HPA077782:	unprognostic (1.14e-1)	unprognostic (2.37e-2)	unprognostic (7.69e-3)	unprognostic (4.32e-3)	unprognostic (3.14e-2)	unprognostic (2.09e-2)	prognostic unfavorable (1.73e-5)	unprognostic (1.59e-3)	unprognostic (2.52e-1)	unprognostic (5.88e-3)	unprognostic (6.57e-3)	unprognostic (2.09e-1)	unprognostic (6.19e-3)	unprognostic (1.72e-2)	unprognostic (1.82e-1)	unprognostic (1.49e-1)	unprognostic (2.06e-1)
CRYBG1	8.37014e-46	1.20677	0.611	0.272	2.5164e-41	CD14+ Mono-like	AIM1, ST4	ENSG00000112297	Crystallin beta-gamma domain containing 1		6	106360717-106572017	Predicted intracellular proteins				Evidence at protein level	Evidence at protein level			Tissue enhanced	Detected in many		esophagus: 59.9;placenta: 69.6	Cell type enhanced	Detected in many		Cytotrophoblasts: 211.9;monocytes: 288.6;NK-cells: 194.4;Schwann cells: 177.5;Syncytiotrophoblasts: 539.9;T-cells: 203.1	Low cancer specificity	Detected in all			Region enriched	Detected in all	17	choroid plexus: 84.9	Low immune cell specificity	Detected in many			Low lineage specificity	Detected in all			Low cancer specificity	Detected in all			Adipose subcutaneous - Adipocytes (Subcutaneous), Adipose visceral - Adipocytes (Visceral), Prostate - Prostate glandular cells, Testis - Early spermatids	Region enriched	Detected in single	5	olfactory bulb: 4.2	Low region specificity	Detected in many			CAB026378, HPA030948, HPA030949	Approved		Approved	Nucleoplasm,Microtubules,Cytosol							Cluster 33: Non-specific - ATP binding	Cluster 58: Placenta - Pregnancy	Cluster 36: Choroid plexus - Mixed function	Cluster 27: Breast cancer - Unknown function	Cluster 78: NK-cells & T-cells - Immune system & Transcription		Nucleoplasm, Microtubules, Cytosol		CAB026378: , HPA030948: AB_2673670, HPA030949: AB_2673671	unprognostic (1.66e-1)	unprognostic (3.44e-2)	unprognostic (9.02e-3)	unprognostic (1.13e-1)	unprognostic (3.80e-1)	unprognostic (1.52e-1)	unprognostic (1.40e-1)	unprognostic (2.27e-2)	unprognostic (1.08e-1)	unprognostic (1.23e-1)	unprognostic (3.69e-3)	unprognostic (5.61e-2)	unprognostic (8.97e-2)	unprognostic (3.53e-2)	unprognostic (8.89e-2)	unprognostic (8.60e-2)	unprognostic (3.25e-2)
ARPC3	8.92839e-46	0.560079	0.962	0.874	2.68423e-41	CD14+ Mono-like	ARC21, p21-Arc	ENSG00000111229	Actin related protein 2/3 complex subunit 3	O15145	12	110434823-110450422	Plasma proteins, Predicted intracellular proteins		Actin-binding		Evidence at protein level	Evidence at transcript level	Evidence at protein level	Evidence at protein level	Low tissue specificity	Detected in all			Cell type enhanced	Detected in all		Hofbauer cells: 1613.0;monocytes: 1625.7	Low cancer specificity	Detected in all			Low region specificity	Detected in all			Low immune cell specificity	Detected in all			Low lineage specificity	Detected in all			Low cancer specificity	Detected in all			Adipose subcutaneous - Macrophages	Low region specificity	Detected in all			Low region specificity	Detected in all			HPA006550	Approved		Uncertain	Nucleoplasm						3800000	Cluster 38: Monocytes & Neutrophils - Degranulation	Cluster 67: Lymphoid tissue & Bone marrow - Cell proliferation	Cluster 21: Non-specific - Metabolism	Cluster 38: Non-specific - Transcription	Cluster 58: Macrophages - Innate immune response	15	Nucleoplasm		HPA006550: AB_1854869	unprognostic (1.83e-1)	unprognostic (4.21e-3)	unprognostic (4.15e-1)	unprognostic (4.26e-3)	unprognostic (2.89e-1)	unprognostic (1.11e-3)	unprognostic (1.10e-2)	unprognostic (6.71e-2)	unprognostic (2.89e-2)	unprognostic (1.84e-2)	prognostic unfavorable (4.67e-4)	unprognostic (9.96e-2)	prognostic unfavorable (2.22e-11)	unprognostic (3.00e-1)	unprognostic (5.83e-2)	unprognostic (2.05e-2)	unprognostic (1.79e-3)
RHOA	1.05553e-45	0.579995	0.95	0.883	3.17334e-41	CD14+ Mono-like	ARH12, ARHA, Rho12, RHOH12	ENSG00000067560	Ras homolog family member A	P61586	3	49359139-49412998	Cancer-related genes, Disease related genes, Enzymes, Human disease related genes, Potential drug targets, Predicted intracellular proteins, RAS pathway related proteins	Cell cycle, Cell division, Host-virus interaction	Hydrolase	Cancer-related genes, Disease variant, Ectodermal dysplasia, Proto-oncogene	Evidence at protein level	Evidence at protein level	Evidence at protein level	Evidence at protein level	Low tissue specificity	Detected in all			Low cell type specificity	Detected in all			Low cancer specificity	Detected in all			Low region specificity	Detected in all			Low immune cell specificity	Detected in all			Low lineage specificity	Detected in all			Low cancer specificity	Detected in all				Low region specificity	Detected in all			Low region specificity	Detected in all			CAB005052	Approved		Supported	Plasma membrane,Cytosol						1500000	Cluster 38: Monocytes & Neutrophils - Degranulation	Cluster 18: Non-specific - Ribosome	Cluster 28: Oligodendrocytes - Mixed function	Cluster 8: Non-specific - Basic cellular processes	Cluster 29: Monocytes - Innate immune response	20	Plasma membrane, Cytosol		CAB005052: AB_562216	unprognostic (1.50e-1)	unprognostic (3.38e-1)	prognostic favorable (3.08e-4)	unprognostic (8.75e-2)	unprognostic (1.63e-1)	unprognostic (1.24e-1)	prognostic unfavorable (9.15e-4)	unprognostic (1.39e-1)	unprognostic (8.83e-2)	unprognostic (9.44e-3)	unprognostic (2.21e-2)	unprognostic (4.29e-2)	prognostic favorable (3.21e-6)	unprognostic (5.14e-2)	unprognostic (7.50e-2)	unprognostic (1.57e-1)	unprognostic (4.52e-2)
WIPF1	1.08902e-45	0.83872	0.779	0.584	3.27403e-41	CD14+ Mono-like	WASPIP, WIP	ENSG00000115935	WAS/WASL interacting protein family member 1	O43516	2	174559572-174682916	Disease related genes, Human disease related genes, Predicted intracellular proteins		Actin-binding		Evidence at protein level	Evidence at protein level	Evidence at protein level	Evidence at protein level	Tissue enhanced	Detected in all		lymphoid tissue: 111.8	Cell type enhanced	Detected in many		monocytes: 186.2;NK-cells: 264.5;Oligodendrocytes: 202.2;T-cells: 207.7	Low cancer specificity	Detected in all			Low region specificity	Detected in all			Low immune cell specificity	Detected in all			Low lineage specificity	Detected in all			Cancer enhanced	Detected in many		lymphoma: 125.3;Myeloma: 104.8	Colon - Enteric glia cells	Low region specificity	Detected in all							HPA003739, CAB009737, HPA070706	Enhanced		Approved	Plasma membrane,Cytosol			No	No		520000	Cluster 35: Neutrophils - Protein binding	Cluster 36: Lymphoid tissue - Cytokine signaling	Cluster 30: White matter - Myelination	Cluster 46: Lymphoma - Humoral immune response	Cluster 19: NK-cells - Adaptive immune response	10	Cytosol	Plasma membrane	CAB009737: AB_2288577, HPA003739: AB_1858783, HPA070706: AB_2686300	unprognostic (4.76e-2)	unprognostic (4.80e-2)	unprognostic (1.49e-1)	unprognostic (9.88e-2)	unprognostic (1.87e-1)	unprognostic (2.27e-3)	unprognostic (2.05e-1)	unprognostic (1.21e-1)	unprognostic (7.22e-2)	unprognostic (1.26e-1)	unprognostic (3.25e-2)	unprognostic (1.46e-1)	prognostic unfavorable (1.14e-4)	unprognostic (3.65e-2)	unprognostic (5.43e-2)	unprognostic (1.58e-1)	unprognostic (2.50e-2)
PREX1	1.21533e-45	1.07859	0.766	0.48	3.65377e-41	CD14+ Mono-like	KIAA1415, P-REX1	ENSG00000124126	Phosphatidylinositol-3,4,5-trisphosphate dependent Rac exchange factor 1	Q8TCU6	20	48624252-48827999	Predicted intracellular proteins		Guanine-nucleotide releasing factor		Evidence at protein level	Evidence at protein level	Evidence at protein level	Evidence at protein level	Tissue enhanced	Detected in all		bone marrow: 51.9	Cell type enhanced	Detected in many		Astrocytes: 82.7;Kupffer cells: 93.4;Macrophages: 92.7;Microglial cells: 91.3;monocytes: 197.1;NK-cells: 101.3;Oligodendrocytes: 177.1	Low cancer specificity	Detected in all			Low region specificity	Detected in all			Low immune cell specificity	Detected in many			Low lineage specificity	Detected in all			Cancer enhanced	Detected in many		Bone cancer: 56.6;breast cancer: 47.7	Skin - Fibroblast_2, Testis - Spermatogonia	Low region specificity	Detected in all			Low region specificity	Detected in all			HPA001927	Supported		Supported	Vesicles,Cytosol							Cluster 28: Neutrophils - Unknown function	Cluster 81: Lymphoid tissue & Bone marrow - Innate immune response	Cluster 11: White matter - Signal transduction	Cluster 12: Bone cancer - Neuronal signaling	Cluster 74: Neutrophils - Degranulation	3	Vesicles, Cytosol		HPA001927: AB_1079674	unprognostic (8.07e-2)	unprognostic (3.16e-2)	unprognostic (2.15e-2)	unprognostic (2.55e-1)	unprognostic (7.47e-2)	prognostic favorable (8.56e-4)	unprognostic (2.16e-1)	unprognostic (1.85e-1)	unprognostic (1.31e-1)	unprognostic (5.21e-2)	unprognostic (1.13e-2)	unprognostic (2.70e-2)	unprognostic (5.86e-3)	unprognostic (6.84e-2)	unprognostic (2.31e-1)	unprognostic (1.50e-1)	unprognostic (1.01e-2)
SQOR	1.47939e-45	1.50549	0.556	0.257	4.44762e-41	CD14+ Mono-like	CGI-44, SQR, SQRDL	ENSG00000137767	Sulfide quinone oxidoreductase	Q9Y6N5	15	45631148-45691281	Disease related genes, Enzymes, Potential drug targets, Predicted intracellular proteins		Oxidoreductase	Disease variant	Evidence at protein level	Evidence at protein level	Evidence at protein level	Evidence at protein level	Tissue enhanced	Detected in all		intestine: 203.0	Cell type enhanced	Detected in many		Basal respiratory cells: 185.4;Distal enterocytes: 448.5	Low cancer specificity	Detected in all			Low region specificity	Detected in all			Low immune cell specificity	Detected in all			Low lineage specificity	Detected in all			Low cancer specificity	Detected in many			Stomach - Macrophages	Low region specificity	Detected in all			Low region specificity	Detected in all			HPA017079, HPA041589	Enhanced		Supported	Mitochondria							Cluster 38: Monocytes & Neutrophils - Degranulation	Cluster 75: Epithelium - Extracellular exosomes	Cluster 20: Macrophages & Microglia - Immune response	Cluster 71: Lymphoma - Inflammatory response	Cluster 5: Enterocytes - Absorption		Mitochondria		HPA017079: AB_1857467, HPA041589: AB_2677565	unprognostic (6.15e-2)	unprognostic (3.28e-2)	unprognostic (2.15e-1)	prognostic favorable (2.57e-4)	unprognostic (2.75e-2)	unprognostic (5.51e-2)	unprognostic (6.68e-3)	prognostic unfavorable (8.80e-4)	unprognostic (1.81e-1)	unprognostic (3.77e-1)	unprognostic (6.65e-3)	unprognostic (2.37e-1)	unprognostic (3.14e-3)	unprognostic (2.29e-1)	unprognostic (4.92e-2)	unprognostic (7.44e-2)	unprognostic (4.38e-1)
MYD88	1.93513e-45	1.85126	0.511	0.202	5.81777e-41	CD14+ Mono-like		ENSG00000172936	MYD88 innate immune signal transduction adaptor	Q99836	3	38138478-38143024	Cancer-related genes, Disease related genes, Human disease related genes, Plasma proteins, Predicted intracellular proteins, Predicted membrane proteins	Antiviral defense, Immunity, Inflammatory response, Innate immunity		Cancer-related genes, Disease variant	Evidence at protein level	Evidence at protein level	Evidence at protein level	Evidence at protein level	Low tissue specificity	Detected in many			Cell type enhanced	Detected in many		Kupffer cells: 78.9;monocytes: 149.0	Low cancer specificity	Detected in all			Low region specificity	Detected in all			Low immune cell specificity	Detected in all			Low lineage specificity	Detected in all			Low cancer specificity	Detected in many			Adipose visceral - Macrophages, Breast - Macrophages, Colon - Macrophages, Stomach - Macrophages, Thyroid - Macrophages	Low region specificity	Detected in all			Low region specificity	Detected in all			CAB009104	Approved		Supported	Vesicles,Mitochondria,Cytosol							Cluster 38: Monocytes & Neutrophils - Degranulation	Cluster 47: Spleen - Immune response	Cluster 43: Hindbrain - Mixed function	Cluster 31: Non-specific - Antiviral immune response	Cluster 29: Monocytes - Innate immune response	20	Cytosol	Vesicles, Mitochondria	CAB009104: AB_2146724	prognostic favorable (8.45e-4)	unprognostic (1.19e-1)	unprognostic (4.31e-2)	unprognostic (2.51e-2)	unprognostic (4.77e-2)	unprognostic (4.38e-3)	unprognostic (4.37e-2)	unprognostic (3.63e-1)	unprognostic (1.67e-1)	unprognostic (7.28e-2)	unprognostic (1.01e-2)	unprognostic (7.30e-2)	unprognostic (2.11e-2)	unprognostic (4.41e-1)	unprognostic (4.17e-2)	unprognostic (1.65e-1)	unprognostic (2.08e-2)
FKBP15	2.29411e-45	1.58004	0.568	0.255	6.89702e-41	CD14+ Mono-like	FKBP133, KIAA0674, PPP1R76, WAFL	ENSG00000119321	FKBP prolyl isomerase family member 15	Q5T1M5	9	113161006-113221458	Predicted intracellular proteins	Endocytosis, Transport	Actin-binding		Evidence at protein level	Evidence at protein level	Evidence at protein level	Evidence at protein level	Low tissue specificity	Detected in all			Cell type enhanced	Detected in all		Kupffer cells: 61.1;Macrophages: 63.7	Low cancer specificity	Detected in all			Low region specificity	Detected in all			Immune cell enhanced	Detected in many		non-classical monocyte: 5.0	Low lineage specificity	Detected in many			Low cancer specificity	Detected in all				Low region specificity	Detected in all			Low region specificity	Detected in all			HPA007979	Approved		Approved	Nucleoli,Cytosol						9800	Cluster 2: Dendritic cells - Unknown function	Cluster 66: Non-specific - Transcription	Cluster 11: White matter - Signal transduction	Cluster 43: Non-specific - Basic cellular processes	Cluster 58: Macrophages - Innate immune response	1	Nucleoli	Cytosol	HPA007979: AB_1848615	unprognostic (2.81e-1)	unprognostic (2.51e-1)	unprognostic (2.55e-3)	unprognostic (1.61e-3)	unprognostic (2.54e-1)	unprognostic (2.67e-1)	unprognostic (2.16e-3)	unprognostic (1.17e-1)	unprognostic (1.91e-1)	unprognostic (8.68e-3)	unprognostic (1.02e-1)	unprognostic (6.45e-2)	unprognostic (4.28e-3)	unprognostic (1.47e-1)	prognostic unfavorable (4.92e-4)	unprognostic (3.44e-2)	unprognostic (5.62e-3)
RNASEK	2.32197e-45	0.809708	0.901	0.749	6.98078e-41	CD14+ Mono-like	MGC71993	ENSG00000219200	Ribonuclease K	Q6P5S7	17	7012417-7014532	Predicted intracellular proteins, Predicted membrane proteins, Transporters	Endocytosis, Hydrogen ion transport, Ion transport, Transport	Endonuclease, Hydrolase, Nuclease		Evidence at protein level	Evidence at transcript level	Evidence at protein level	Evidence at protein level	Low tissue specificity	Detected in all			Cell type enhanced	Detected in many		Basal squamous epithelial cells: 234.7;Macrophages: 125.2;Plasma cells: 159.5;Squamous epithelial cells: 245.0	Low cancer specificity	Detected in all			Low region specificity	Detected in all			Low immune cell specificity	Detected in all			Low lineage specificity	Detected in all			Low cancer specificity	Detected in all				Low region specificity	Detected in all			Low region specificity	Detected in all			HPA044708	Uncertain										Cluster 7: Non-specific - Innate immune response	Cluster 54: Non-specific - Basic cellular processes	Cluster 21: Non-specific - Metabolism	Cluster 42: Non-specific - Unknown function	Cluster 49: Non-specific - Transcription	22			HPA044708: AB_10962051	unprognostic (7.59e-2)	unprognostic (2.22e-2)	unprognostic (5.63e-2)	unprognostic (5.92e-2)	unprognostic (9.73e-3)	unprognostic (4.82e-2)	unprognostic (3.65e-1)	unprognostic (1.55e-1)	unprognostic (1.44e-1)	unprognostic (6.50e-3)	prognostic favorable (1.92e-4)	unprognostic (2.93e-3)	unprognostic (1.72e-3)	unprognostic (1.81e-1)	unprognostic (1.77e-2)	unprognostic (1.14e-1)	unprognostic (2.33e-3)
CTSA	2.6534e-45	1.35885	0.634	0.354	7.97717e-41	CD14+ Mono-like	GSL, PPGB	ENSG00000064601	Cathepsin A	P10619	20	45890144-45898949	Disease related genes, Enzymes, Human disease related genes, Metabolic proteins, Potential drug targets, Predicted intracellular proteins		Carboxypeptidase, Hydrolase, Protease	Disease variant	Evidence at protein level	Evidence at protein level	Evidence at protein level	Evidence at protein level	Tissue enhanced	Detected in all		adrenal gland: 356.8	Cell type enhanced	Detected in all		Distal enterocytes: 353.1;Hofbauer cells: 295.6;Proximal enterocytes: 285.4	Low cancer specificity	Detected in all			Low region specificity	Detected in all			Low immune cell specificity	Detected in all			Low lineage specificity	Detected in all			Low cancer specificity	Detected in all			Adipose subcutaneous - Macrophages, Breast - Macrophages, Kidney - Proximal tubular cells, Lung - Macrophages	Low region specificity	Detected in all			Low region specificity	Detected in all			CAB024930, HPA031068, HPA072487	Enhanced		Enhanced	Vesicles	Intracellular and membrane	Enzyme				28000000	Cluster 36: Eosinophils - Protein ubiquitination	Cluster 55: Kidney & Intestine - Metabolism	Cluster 21: Non-specific - Metabolism	Cluster 62: Non-specific - Plasma proteins	Cluster 57: Platelets - Hemostasis	2	Vesicles		CAB024930: , HPA031068: AB_10601205, HPA072487:	unprognostic (8.61e-2)	unprognostic (3.37e-1)	unprognostic (4.30e-2)	unprognostic (2.13e-1)	unprognostic (6.42e-2)	unprognostic (2.21e-1)	prognostic unfavorable (1.95e-4)	unprognostic (6.33e-2)	unprognostic (9.53e-3)	unprognostic (7.19e-2)	unprognostic (1.83e-1)	unprognostic (6.85e-2)	unprognostic (7.57e-2)	unprognostic (1.09e-1)	unprognostic (6.05e-2)	unprognostic (1.71e-1)	unprognostic (8.40e-2)
ARHGDIB	2.77008e-45	0.622098	0.938	0.816	8.32797e-41	CD14+ Mono-like	GDIA2, GDID4, Ly-GDI, RAP1GN1, RhoGDI2	ENSG00000111348	Rho GDP dissociation inhibitor beta	P52566	12	14942031-14961728	Plasma proteins, Predicted intracellular proteins		GTPase activation		Evidence at protein level	Evidence at protein level	Evidence at protein level	Evidence at protein level	Group enriched	Detected in all	5	bone marrow: 1560.6;lymphoid tissue: 1047.1	Cell type enhanced	Detected in many		B-cells: 568.2;Extravillous trophoblasts: 794.7;granulocytes: 1048.6;Hofbauer cells: 1000.2;Kupffer cells: 615.5;monocytes: 883.1;NK-cells: 942.6;T-cells: 871.4	Low cancer specificity	Detected in all			Low region specificity	Detected in all			Low immune cell specificity	Detected in all			Low lineage specificity	Detected in all			Cancer enhanced	Detected in many		Leukemia: 1348.1;lymphoma: 998.3		Low region specificity	Detected in all			Low region specificity	Detected in all			CAB018584, HPA051235	Enhanced		Supported	Cytosol						61000000	Cluster 42: Non-specific - Vesicular transport	Cluster 77: Bone marrow - Cell proliferation	Cluster 20: Macrophages & Microglia - Immune response	Cluster 59: Leukemia - T-cell receptor	Cluster 78: NK-cells & T-cells - Immune system & Transcription	3	Cytosol		CAB018584: AB_647972, HPA051235: AB_2681398	unprognostic (2.29e-3)	unprognostic (8.10e-2)	unprognostic (2.09e-1)	unprognostic (1.39e-2)	unprognostic (9.16e-2)	unprognostic (1.90e-2)	unprognostic (2.44e-1)	unprognostic (1.47e-2)	unprognostic (3.46e-1)	unprognostic (2.47e-2)	unprognostic (2.19e-2)	unprognostic (1.10e-1)	prognostic unfavorable (1.08e-4)	unprognostic (1.74e-1)	unprognostic (4.42e-3)	unprognostic (4.97e-2)	prognostic favorable (3.42e-4)
REEP5	4.58056e-45	1.59929	0.522	0.227	1.3771e-40	CD14+ Mono-like	C5orf18, D5S346, DP1, POB16, TB2, Yip2e	ENSG00000129625	Receptor accessory protein 5	Q00765	5	112876385-112922289	Predicted membrane proteins				Evidence at protein level	Evidence at protein level	Evidence at protein level	Evidence at protein level	Low tissue specificity	Detected in all			Low cell type specificity	Detected in all			Low cancer specificity	Detected in all			Low region specificity	Detected in all			Low immune cell specificity	Detected in all			Low lineage specificity	Detected in all			Low cancer specificity	Detected in all			Liver - Hepatocytes, Thyroid - Thyroid glandular cells	Low region specificity	Detected in all			Low region specificity	Detected in all			HPA003895, HPA069960	Approved		Supported	Endoplasmic reticulum							Cluster 40: Monocytes - Innate immune response	Cluster 26: Adrenal gland - Steroid metabolism	Cluster 52: Neurons & Synapses - Synaptic function	Cluster 27: Breast cancer - Unknown function	Cluster 15: Non-specific - Mixed function	6	Endoplasmic reticulum		HPA003895: AB_1845723, HPA069960: AB_2686221	unprognostic (3.26e-3)	unprognostic (2.60e-1)	unprognostic (2.71e-1)	prognostic favorable (5.23e-6)	unprognostic (8.29e-2)	unprognostic (1.44e-2)	unprognostic (1.13e-1)	unprognostic (8.41e-2)	unprognostic (2.85e-1)	unprognostic (3.75e-2)	unprognostic (7.75e-2)	unprognostic (5.90e-2)	prognostic favorable (2.05e-5)	unprognostic (2.88e-2)	unprognostic (4.14e-2)	unprognostic (1.83e-1)	unprognostic (3.24e-2)
PPP1R18	5.80623e-45	1.23804	0.613	0.349	1.74559e-40	CD14+ Mono-like	KIAA1949, phostensin	ENSG00000146112	Protein phosphatase 1 regulatory subunit 18	Q6NYC8	6	30676389-30687895	Predicted intracellular proteins		Actin-binding		Evidence at protein level	Evidence at protein level	Evidence at protein level	Evidence at protein level	Low tissue specificity	Detected in all			Cell type enhanced	Detected in many		Hofbauer cells: 221.5;Kupffer cells: 121.8;Langerhans cells: 195.0;Macrophages: 113.9;NK-cells: 198.0;T-cells: 121.0	Low cancer specificity	Detected in all			Low region specificity	Detected in all			Group enriched	Detected in all	4	eosinophil: 216.0;neutrophil: 170.0	Lineage enriched	Detected in all	5	granulocytes: 216.0	Low cancer specificity	Detected in all				Low region specificity	Detected in all			Low region specificity	Detected in all			HPA044745, HPA051000	Enhanced		Approved	Nucleoplasm,Plasma membrane						11000	Cluster 45: Eosinophils - Unknown function	Cluster 70: Lymphoid tissue - Immune response	Cluster 20: Macrophages & Microglia - Immune response	Cluster 6: Leukemia - Signal transduction	Cluster 19: NK-cells - Adaptive immune response	68	Plasma membrane	Nucleoplasm	HPA044745: AB_2679070, HPA051000: AB_2681304	unprognostic (3.25e-2)	unprognostic (1.19e-1)	prognostic unfavorable (4.71e-4)	unprognostic (1.01e-1)	unprognostic (2.11e-2)	unprognostic (1.59e-2)	unprognostic (2.90e-2)	unprognostic (3.37e-2)	unprognostic (2.44e-1)	unprognostic (1.18e-1)	unprognostic (3.61e-2)	unprognostic (2.40e-1)	prognostic unfavorable (1.11e-16)	unprognostic (1.73e-1)	unprognostic (4.42e-2)	unprognostic (9.33e-2)	unprognostic (4.76e-2)
HK1	7.37618e-45	1.28326	0.605	0.326	2.21758e-40	CD14+ Mono-like		ENSG00000156515	Hexokinase 1	P19367	10	69269984-69401884	Cancer-related genes, Disease related genes, Enzymes, Human disease related genes, Metabolic proteins, Plasma proteins, Potential drug targets, Predicted intracellular proteins	Glycolysis, Immunity, Inflammatory response, Innate immunity	Allosteric enzyme, Kinase, Transferase	Cancer-related genes, Charcot-Marie-Tooth disease, Disease variant, Intellectual disability, Neurodegeneration, Neuropathy, Retinitis pigmentosa	Evidence at protein level	Evidence at protein level	Evidence at protein level	Evidence at protein level	Low tissue specificity	Detected in all			Group enriched	Detected in many	4	Early spermatids: 276.7;Late spermatids: 976.3	Low cancer specificity	Detected in all			Low region specificity	Detected in all			Low immune cell specificity	Detected in all			Low lineage specificity	Detected in all			Low cancer specificity	Detected in all			Liver - Vascular Endothelial cells, Skin - Keratinocyte (other), Testis - Early spermatids, Testis - Late spermatids	Low region specificity	Detected in all			Low region specificity	Detected in all			HPA007043, HPA007044, CAB010052	Supported		Supported	Mitochondria						560000	Cluster 40: Monocytes - Innate immune response	Cluster 3: Non-specific - Unknown function	Cluster 1: Neurons - Mixed function	Cluster 52: Non-specific - Mitochondria	Cluster 36: Late spermatids - Unknown function	3	Mitochondria		CAB010052: AB_627721, HPA007043: AB_1850652, HPA007044: AB_1079049	unprognostic (8.80e-2)	unprognostic (1.78e-1)	unprognostic (2.03e-1)	unprognostic (2.00e-3)	unprognostic (1.15e-2)	prognostic unfavorable (3.39e-6)	unprognostic (1.23e-1)	unprognostic (1.97e-1)	unprognostic (4.29e-2)	unprognostic (1.16e-1)	unprognostic (3.93e-3)	unprognostic (1.12e-1)	unprognostic (1.37e-3)	unprognostic (7.25e-2)	unprognostic (1.40e-2)	unprognostic (2.00e-3)	unprognostic (3.86e-2)
PGAM1	8.14082e-45	1.16771	0.726	0.471	2.44746e-40	CD14+ Mono-like	PGAM-B, PGAMA	ENSG00000171314	Phosphoglycerate mutase 1	P18669	10	97426191-97433444	Candidate cardiovascular disease genes, Enzymes, Metabolic proteins, Plasma proteins, Predicted intracellular proteins	Glycolysis	Hydrolase, Isomerase		Evidence at protein level	Evidence at protein level	Evidence at protein level	Evidence at protein level	Low tissue specificity	Detected in all			Cell type enhanced	Detected in all		Extravillous trophoblasts: 585.9	Low cancer specificity	Detected in all			Low region specificity	Detected in all			Low immune cell specificity	Detected in all			Low lineage specificity	Detected in all			Low cancer specificity	Detected in all			Colon - Smooth muscle cells	Low region specificity	Detected in all							HPA042528, HPA060483	Approved		Supported	Nucleoplasm						120000000	Cluster 38: Monocytes & Neutrophils - Degranulation	Cluster 17: Neuronal - Synaptic function	Cluster 1: Neurons - Mixed function	Cluster 15: Kidney cancer - Membrane components	Cluster 45: Non-specific - Mixed function	3	Nucleoplasm		HPA042528: AB_2678039, HPA060483: AB_2684292	prognostic unfavorable (2.04e-4)	prognostic unfavorable (3.86e-4)	unprognostic (3.64e-1)	unprognostic (5.64e-2)	unprognostic (1.16e-1)	unprognostic (9.47e-3)	unprognostic (7.60e-3)	unprognostic (1.74e-3)	unprognostic (3.22e-1)	unprognostic (1.05e-1)	unprognostic (4.37e-3)	unprognostic (2.48e-2)	unprognostic (1.48e-1)	unprognostic (5.74e-2)	unprognostic (4.94e-2)	unprognostic (1.19e-1)	unprognostic (2.61e-3)
ADCY7	1.37214e-44	1.34442	0.573	0.265	4.12519e-40	CD14+ Mono-like	AC7, KIAA0037	ENSG00000121281	Adenylate cyclase 7	P51828	16	50246137-50318135	Enzymes, Metabolic proteins, Predicted intracellular proteins, Predicted membrane proteins	cAMP biosynthesis	Lyase		Evidence at protein level	Evidence at transcript level	Evidence at protein level	Evidence at protein level	Tissue enhanced	Detected in many		lymphoid tissue: 28.9	Cell type enhanced	Detected in many		Hofbauer cells: 42.0;Kupffer cells: 60.4;Langerhans cells: 55.6;Macrophages: 46.7;Microglial cells: 50.1;monocytes: 50.3;NK-cells: 59.8	Low cancer specificity	Detected in many			Low region specificity	Detected in all			Low immune cell specificity	Detected in all			Low lineage specificity	Detected in all			Low cancer specificity	Detected in many			Skeletal muscle - Fibroblasts	Low region specificity	Detected in many			Low region specificity	Detected in all			HPA041218, HPA048241	Uncertain		Approved	Plasma membrane							Cluster 10: Non-specific - Membrane trafficking	Cluster 70: Lymphoid tissue - Immune response	Cluster 20: Macrophages & Microglia - Immune response	Cluster 49: HMC-1 - Innate immune response	Cluster 29: Monocytes - Innate immune response		Plasma membrane		HPA041218: AB_2677365, HPA048241: AB_2680326	unprognostic (1.98e-1)	prognostic unfavorable (5.31e-4)	unprognostic (1.24e-1)	unprognostic (1.78e-1)	unprognostic (3.77e-1)	unprognostic (2.80e-1)	unprognostic (3.90e-2)	unprognostic (7.75e-2)	unprognostic (1.21e-1)	unprognostic (2.56e-2)	unprognostic (1.65e-1)	unprognostic (1.18e-1)	unprognostic (5.59e-3)	unprognostic (7.34e-2)	unprognostic (2.15e-3)	unprognostic (2.18e-1)	unprognostic (9.52e-4)
GPSM3	1.98236e-44	1.00387	0.712	0.465	5.95978e-40	CD14+ Mono-like	AGS4, C6orf9, G18, G18.1a, G18.1b, G18.2, NG1	ENSG00000213654	G protein signaling modulator 3	Q9Y4H4	6	32190766-32195523	Predicted intracellular proteins				Evidence at protein level	Evidence at transcript level	Evidence at protein level	Evidence at protein level	Group enriched	Detected in many	4	bone marrow: 158.8;intestine: 65.8;lung: 61.0;lymphoid tissue: 223.8	Cell type enhanced	Detected in many		B-cells: 242.2;dendritic cells: 189.8;Hofbauer cells: 381.2;Kupffer cells: 314.6;Langerhans cells: 238.6;Macrophages: 220.0;monocytes: 349.7;NK-cells: 269.6;T-cells: 248.2	Low cancer specificity	Detected in all			Low region specificity	Detected in all			Low immune cell specificity	Detected in all			Low lineage specificity	Detected in all			Cancer enhanced	Detected in many		Leukemia: 59.2;lymphoma: 49.8	Lung - Neutrophil_2, Prostate - T-cells, Skin - T-cells, Stomach - Macrophages	Low region specificity	Detected in all			Low region specificity	Detected in all													73000	Cluster 21: Neutrophils - Unknown function	Cluster 70: Lymphoid tissue - Immune response	Cluster 20: Macrophages & Microglia - Immune response	Cluster 14: Myeloid leukemia - Innate immune response	Cluster 19: NK-cells - Adaptive immune response	38				unprognostic (2.93e-2)	unprognostic (2.51e-2)	unprognostic (2.02e-2)	prognostic favorable (5.98e-4)	unprognostic (3.55e-1)	unprognostic (3.07e-2)	unprognostic (3.66e-1)	unprognostic (6.61e-2)	unprognostic (4.48e-2)	unprognostic (1.29e-1)	unprognostic (3.34e-2)	unprognostic (1.12e-1)	prognostic unfavorable (6.92e-9)	unprognostic (2.01e-2)	unprognostic (1.69e-2)	unprognostic (5.47e-2)	unprognostic (5.87e-2)
UBC	2.0506e-44	0.635001	0.98	0.897	6.16493e-40	CD14+ Mono-like		ENSG00000150991	Ubiquitin C	P0CG48	12	124911604-124917368	Predicted intracellular proteins				Evidence at protein level	Evidence at protein level	Evidence at protein level	Evidence at protein level	Low tissue specificity	Detected in all			Low cell type specificity	Detected in all			Low cancer specificity	Detected in all			Low region specificity	Detected in all			Low immune cell specificity	Detected in all			Low lineage specificity	Detected in all			Low cancer specificity	Detected in all			Testis - Early spermatids, Testis - Late spermatids	Low region specificity	Detected in all			Low region specificity	Detected in all			CAB000362, CAB005419, HPA041344, HPA049132	Supported							Yes			Cluster 38: Monocytes & Neutrophils - Degranulation	Cluster 56: Non-specific - Unknown function	Cluster 55: Non-specific - Transcription	Cluster 38: Non-specific - Transcription	Cluster 80: Non-specific - Transcription	56			CAB000362: AB_2301097, CAB005419: AB_2180553, HPA041344: AB_2677422, HPA049132: AB_2680646	unprognostic (7.46e-2)	unprognostic (1.37e-1)	unprognostic (1.24e-1)	unprognostic (8.64e-3)	unprognostic (2.41e-2)	unprognostic (7.38e-2)	unprognostic (6.35e-3)	unprognostic (7.60e-3)	unprognostic (1.48e-2)	unprognostic (2.46e-1)	unprognostic (1.78e-1)	unprognostic (3.17e-2)	prognostic unfavorable (7.90e-7)	unprognostic (6.69e-2)	unprognostic (2.74e-1)	unprognostic (5.64e-2)	unprognostic (8.81e-2)
ARPC2	2.92662e-44	0.597401	0.953	0.877	8.79859e-40	CD14+ Mono-like	ARC34, p34-Arc	ENSG00000163466	Actin related protein 2/3 complex subunit 2	O15144	2	218217141-218254356	Plasma proteins, Predicted intracellular proteins		Actin-binding		Evidence at protein level	Evidence at protein level	Evidence at protein level	Evidence at protein level	Low tissue specificity	Detected in all			Cell type enhanced	Detected in all		Extravillous trophoblasts: 1695.2	Low cancer specificity	Detected in all			Low region specificity	Detected in all			Low immune cell specificity	Detected in all			Low lineage specificity	Detected in all			Low cancer specificity	Detected in all			Skin - Keratinocyte (other), Testis - Early spermatids	Low region specificity	Detected in all			Low region specificity	Detected in all			CAB001994, HPA008352, HPA052703	Approved		Supported	Nucleoplasm						6600000	Cluster 38: Monocytes & Neutrophils - Degranulation	Cluster 29: Squamous epithelium - Innate immune response	Cluster 29: Forebrain - Mixed function	Cluster 55: Lymphoma - Immune response	Cluster 14: Langerhans cells - Innate immune response	4	Nucleoplasm		CAB001994: , HPA008352: AB_1854887, HPA052703:	unprognostic (7.42e-2)	unprognostic (4.07e-1)	unprognostic (1.50e-1)	unprognostic (3.28e-3)	unprognostic (2.77e-1)	unprognostic (1.03e-1)	prognostic unfavorable (3.63e-5)	unprognostic (3.23e-2)	unprognostic (1.90e-2)	unprognostic (4.07e-2)	unprognostic (3.95e-3)	unprognostic (6.25e-2)	prognostic unfavorable (1.07e-7)	unprognostic (1.97e-1)	unprognostic (1.04e-1)	unprognostic (1.01e-2)	unprognostic (7.41e-2)
YWHAB	3.00445e-44	0.677936	0.889	0.757	9.03258e-40	CD14+ Mono-like	YWHAA	ENSG00000166913	Tyrosine 3-monooxygenase/tryptophan 5-monooxygenase activation protein beta	P31946	20	44885702-44908532	Cancer-related genes, Plasma proteins, Predicted intracellular proteins	Host-virus interaction		Cancer-related genes	Evidence at protein level	Evidence at protein level	Evidence at protein level	Evidence at protein level	Low tissue specificity	Detected in all			Low cell type specificity	Detected in all			Low cancer specificity	Detected in all			Low region specificity	Detected in all			Low immune cell specificity	Detected in all			Low lineage specificity	Detected in all			Low cancer specificity	Detected in all				Low region specificity	Detected in all			Low region specificity	Detected in all			CAB003759, HPA007925, HPA011212, CAB080288, CAB080290	Enhanced		Supported	Cytosol						97000000	Cluster 42: Non-specific - Vesicular transport	Cluster 61: Brain - Neuronal signaling	Cluster 14: Neurons - Synaptic function	Cluster 62: Non-specific - Plasma proteins	Cluster 45: Non-specific - Mixed function	78	Cytosol		CAB003759: AB_289588, CAB080288: , CAB080290: , HPA007925: AB_1844340, HPA011212: AB_1844334	prognostic unfavorable (9.18e-4)	unprognostic (1.48e-1)	unprognostic (9.06e-2)	prognostic unfavorable (5.46e-4)	unprognostic (3.80e-1)	prognostic unfavorable (6.14e-4)	prognostic unfavorable (1.91e-6)	prognostic unfavorable (6.01e-4)	unprognostic (8.92e-2)	unprognostic (2.01e-1)	unprognostic (1.53e-2)	unprognostic (2.35e-1)	prognostic favorable (2.52e-5)	unprognostic (6.72e-2)	unprognostic (2.40e-1)	unprognostic (6.60e-3)	unprognostic (8.59e-2)
RASSF5	4.35971e-44	1.26973	0.507	0.245	1.3107e-39	CD14+ Mono-like	Maxp1, NORE1, RAPL	ENSG00000266094	Ras association domain family member 5	Q8WWW0	1	206507531-206589448	Predicted intracellular proteins, RAS pathway related proteins	Apoptosis		Tumor suppressor	Evidence at protein level	Evidence at protein level	Evidence at protein level	Evidence at protein level	Tissue enhanced	Detected in all		bone marrow: 108.0;lymphoid tissue: 80.9	Cell type enhanced	Detected in many		granulocytes: 172.0;Langerhans cells: 176.4;monocytes: 376.4;NK-cells: 137.6	Low cancer specificity	Detected in all			Low region specificity	Detected in all			Low immune cell specificity	Detected in all			Low lineage specificity	Detected in all			Group enriched	Detected in many	7	Leukemia: 50.0;lymphoma: 49.3;Myeloma: 81.2	Adipose subcutaneous - Adipose progenitor cells, Kidney - T-cells, Thyroid - T-cells	Low region specificity	Detected in all			Low region specificity	Detected in all			HPA070480	Approved										Cluster 42: Non-specific - Vesicular transport	Cluster 67: Lymphoid tissue & Bone marrow - Cell proliferation	Cluster 52: Neurons & Synapses - Synaptic function	Cluster 51: Myeloma - Immunoglobulins	Cluster 29: Monocytes - Innate immune response	21			HPA070480: AB_2686271	unprognostic (1.92e-3)	prognostic favorable (1.46e-4)	unprognostic (1.37e-2)	unprognostic (4.44e-3)	unprognostic (1.93e-1)	unprognostic (5.17e-3)	unprognostic (4.19e-2)	unprognostic (3.95e-2)	unprognostic (2.79e-1)	unprognostic (1.31e-1)	unprognostic (9.84e-2)	unprognostic (9.39e-2)	prognostic unfavorable (1.22e-6)	unprognostic (3.29e-1)	unprognostic (5.58e-2)	unprognostic (4.28e-2)	unprognostic (6.28e-3)
ACTR3	4.55714e-44	0.677757	0.934	0.823	1.37006e-39	CD14+ Mono-like	ARP3	ENSG00000115091	Actin related protein 3	P61158	2	113890063-113962596	Plasma proteins, Predicted intracellular proteins	Cilium biogenesis/degradation	Actin-binding		Evidence at protein level	Evidence at protein level	Evidence at protein level	Evidence at protein level	Low tissue specificity	Detected in all			Low cell type specificity	Detected in all			Low cancer specificity	Detected in all			Low region specificity	Detected in all			Low immune cell specificity	Detected in all			Low lineage specificity	Detected in all			Low cancer specificity	Detected in all			Testis - Spermatocytes	Low region specificity	Detected in all			Low region specificity	Detected in all			CAB005085, HPA047016, HPA051683	Approved									25000000	Cluster 40: Monocytes - Innate immune response	Cluster 36: Lymphoid tissue - Cytokine signaling	Cluster 21: Non-specific - Metabolism	Cluster 26: Non-specific - Mitochondria & RNA binding	Cluster 14: Langerhans cells - Innate immune response	9			CAB005085: AB_2289106, HPA047016: AB_2679903, HPA051683: AB_2681573	unprognostic (7.28e-2)	prognostic unfavorable (6.52e-5)	unprognostic (2.03e-2)	unprognostic (1.01e-3)	unprognostic (1.14e-1)	unprognostic (1.05e-2)	prognostic unfavorable (7.76e-5)	unprognostic (9.27e-3)	unprognostic (1.63e-1)	unprognostic (2.50e-2)	unprognostic (2.74e-2)	unprognostic (1.56e-1)	prognostic unfavorable (3.81e-5)	unprognostic (2.57e-1)	unprognostic (2.54e-2)	unprognostic (3.44e-2)	unprognostic (4.44e-1)
PTPN6	5.28097e-44	0.838143	0.766	0.556	1.58767e-39	CD14+ Mono-like	HCP, HCPH, PTP-1C, SHP-1, SHP1	ENSG00000111679	Protein tyrosine phosphatase non-receptor type 6	P29350	12	6946468-6961316	Enzymes, Plasma proteins, Predicted intracellular proteins		Hydrolase, Protein phosphatase		Evidence at protein level	Evidence at protein level	Evidence at protein level	Evidence at protein level	Tissue enhanced	Detected in many		bone marrow: 130.4;lymphoid tissue: 149.9	Cell type enhanced	Detected in many		B-cells: 228.3;Hofbauer cells: 207.2;Kupffer cells: 133.7;Langerhans cells: 133.5;Macrophages: 148.1;monocytes: 281.6	Low cancer specificity	Detected in all			Low region specificity	Detected in all			Low immune cell specificity	Detected in all			Low lineage specificity	Detected in all			Group enriched	Detected in many	5	Leukemia: 169.7;lymphoma: 129.4;Myeloma: 80.7	Adipose subcutaneous - Macrophages, Adipose visceral - Macrophages, Skeletal muscle - Macrophages, Skin - Langerhans cells, Thyroid - T-cells	Low region specificity	Detected in all			Low region specificity	Detected in all			HPA001466, CAB004572, CAB072845	Enhanced		Supported	Nucleoplasm,Nucleoli						6000000	Cluster 29: Non-specific - Unknown function	Cluster 70: Lymphoid tissue - Immune response	Cluster 20: Macrophages & Microglia - Immune response	Cluster 46: Lymphoma - Humoral immune response	Cluster 73: B-cells - B-cell function	19	Nucleoplasm	Nucleoli	CAB004572: AB_628251, CAB072845: , HPA001466: AB_1855930	unprognostic (4.28e-3)	prognostic favorable (1.87e-4)	prognostic unfavorable (5.42e-4)	prognostic favorable (6.65e-4)	unprognostic (6.54e-2)	unprognostic (7.92e-2)	unprognostic (2.36e-1)	unprognostic (1.44e-2)	unprognostic (6.93e-3)	unprognostic (3.57e-1)	unprognostic (1.41e-2)	unprognostic (2.61e-1)	unprognostic (1.60e-3)	unprognostic (1.98e-3)	unprognostic (2.60e-2)	unprognostic (5.91e-2)	prognostic favorable (2.64e-8)
PSEN1	5.34029e-44	0.909226	0.847	0.647	1.6055e-39	CD14+ Mono-like	AD3, FAD, PS1, S182	ENSG00000080815	Presenilin 1	P49768	14	73136418-73223691	Cancer-related genes, Disease related genes, Enzymes, Human disease related genes, Potential drug targets, Predicted intracellular proteins, Predicted membrane proteins, Transporters	Apoptosis, Cell adhesion, Notch signaling pathway	Hydrolase, Protease	Alzheimer disease, Amyloidosis, Cancer-related genes, Cardiomyopathy, Disease variant, Neurodegeneration	Evidence at protein level	Evidence at protein level	Evidence at protein level	Evidence at protein level	Low tissue specificity	Detected in all			Group enriched	Detected in all	4	monocytes: 186.7;Oligodendrocytes: 368.4	Low cancer specificity	Detected in all			Low region specificity	Detected in all			Low immune cell specificity	Detected in all			Low lineage specificity	Detected in all			Low cancer specificity	Detected in all				Low region specificity	Detected in all			Low region specificity	Detected in all			CAB006844, HPA030760, HPA067496	Approved		Supported	Nucleoplasm,Golgi apparatus,Cell Junctions			Yes	No			Cluster 38: Monocytes & Neutrophils - Degranulation	Cluster 9: Oligodendrocytes - Myelination	Cluster 30: White matter - Myelination	Cluster 30: Non-specific - Gene expression regulation	Cluster 51: Oligodendrocytes - Unknown function	18	Golgi apparatus	Nucleoplasm, Cell Junctions	CAB006844: , HPA030760: AB_10696211, HPA067496: AB_2685853	unprognostic (1.67e-1)	unprognostic (4.79e-2)	unprognostic (7.39e-2)	unprognostic (8.68e-3)	unprognostic (3.84e-1)	unprognostic (5.48e-3)	prognostic unfavorable (1.99e-5)	unprognostic (1.65e-1)	unprognostic (8.99e-2)	unprognostic (8.45e-2)	unprognostic (1.76e-3)	unprognostic (2.74e-1)	prognostic favorable (1.52e-8)	unprognostic (2.29e-1)	unprognostic (2.32e-1)	unprognostic (7.12e-3)	unprognostic (1.85e-1)
CREB5	5.53916e-44	1.38948	0.527	0.268	1.66529e-39	CD14+ Mono-like	CRE-BPA, H_GS165L15.1	ENSG00000146592	CAMP responsive element binding protein 5	Q02930	7	28299321-28825894	Predicted intracellular proteins, Transcription factors	Transcription, Transcription regulation	Activator, DNA-binding		Evidence at protein level	Evidence at protein level	Evidence at protein level	Evidence at protein level	Low tissue specificity	Detected in many			Cell type enhanced	Detected in many		Adipocytes: 151.8;Langerhans cells: 180.4;Oligodendrocyte precursor cells: 215.5;Oligodendrocytes: 684.0	Cancer enhanced	Detected in many		renal cancer: 5.4	Low region specificity	Detected in all			Immune cell enriched	Detected in many	7	neutrophil: 199.9	Lineage enriched	Detected in many	7	granulocytes: 199.9	Low cancer specificity	Detected in many			Heart muscle - Fibroblasts, Pancreas - Ductal cells, Skin - Outer root sheath cells	Low region specificity	Detected in many			Low region specificity	Detected in all			HPA050020, HPA061622			Approved	Nucleoplasm,Vesicles,Plasma membrane				Yes			Cluster 21: Neutrophils - Unknown function	Cluster 34: Non-specific - Mixed function	Cluster 11: White matter - Signal transduction	Cluster 15: Kidney cancer - Membrane components	Cluster 51: Oligodendrocytes - Unknown function		Nucleoplasm	Vesicles, Plasma membrane	HPA050020: AB_2680993, HPA061622: AB_2684569	unprognostic (3.59e-2)	unprognostic (3.80e-1)	unprognostic (1.06e-1)	unprognostic (6.46e-2)	unprognostic (1.01e-1)	unprognostic (4.90e-3)	unprognostic (2.01e-3)	unprognostic (2.87e-1)	unprognostic (3.31e-1)	unprognostic (1.04e-1)	unprognostic (3.49e-1)	unprognostic (2.67e-1)	unprognostic (4.91e-3)	unprognostic (6.61e-2)	unprognostic (3.95e-1)	unprognostic (1.60e-1)	unprognostic (1.52e-3)
MBD2	9.88906e-44	1.19734	0.724	0.496	2.97305e-39	CD14+ Mono-like		ENSG00000134046	Methyl-CpG binding domain protein 2	Q9UBB5	18	54151606-54224669	Cancer-related genes, Predicted intracellular proteins	Transcription, Transcription regulation	DNA-binding	Cancer-related genes	Evidence at protein level	Evidence at protein level	Evidence at protein level	Evidence at protein level	Low tissue specificity	Detected in all			Cell type enhanced	Detected in all		monocytes: 529.0	Low cancer specificity	Detected in all			Low region specificity	Detected in all			Immune cell enhanced	Detected in many		non-classical monocyte: 5.0	Low lineage specificity	Detected in many			Low cancer specificity	Detected in all				Low region specificity	Detected in all			Low region specificity	Detected in all			CAB037282, HPA067582, HPA067615	Approved		Supported	Nucleoplasm							Cluster 40: Monocytes - Innate immune response	Cluster 29: Squamous epithelium - Innate immune response	Cluster 37: Neurons - Mixed function	Cluster 46: Lymphoma - Humoral immune response	Cluster 33: Non-specific - DNA binding	5	Nucleoplasm		CAB037282: AB_477234, HPA067582: AB_2685866, HPA067615: AB_2685872	unprognostic (4.86e-2)	unprognostic (7.21e-2)	prognostic favorable (6.49e-4)	unprognostic (1.19e-1)	unprognostic (3.36e-2)	unprognostic (2.47e-1)	unprognostic (2.38e-3)	unprognostic (2.35e-2)	unprognostic (2.71e-2)	unprognostic (2.36e-3)	unprognostic (8.04e-3)	unprognostic (1.10e-2)	unprognostic (1.08e-1)	unprognostic (8.70e-2)	unprognostic (1.67e-1)	unprognostic (2.51e-3)	unprognostic (5.19e-2)
JAK2	1.10333e-43	0.893611	0.74	0.517	3.31705e-39	CD14+ Mono-like	JTK10	ENSG00000096968	Janus kinase 2	O60674	9	4984390-5129948	Cancer-related genes, Disease related genes, Enzymes, FDA approved drug targets, Human disease related genes, Plasma proteins, Predicted intracellular proteins	Adaptive immunity, Immunity, Innate immunity	Chromatin regulator, Kinase, Transferase, Tyrosine-protein kinase	Cancer-related genes, Disease variant, FDA approved drug targets, Proto-oncogene	Evidence at protein level	Evidence at protein level	Evidence at protein level	Evidence at protein level	Low tissue specificity	Detected in all			Cell type enhanced	Detected in many		Excitatory neurons: 90.3;Inhibitory neurons: 117.1;Microglial cells: 102.0	Low cancer specificity	Detected in all			Low region specificity	Detected in all			Immune cell enhanced	Detected in all		basophil: 133.0	Lineage enriched	Detected in all	5	granulocytes: 133.0	Low cancer specificity	Detected in all			Testis - Spermatocytes	Low region specificity	Detected in all			Low region specificity	Detected in all			CAB013089, HPA040820, HPA043870	Approved		Supported	Nucleoplasm,Plasma membrane,Focal adhesion sites			No	No			Cluster 46: Basophils - Proteolysis	Cluster 7: Adipose tissue - Mixed function	Cluster 53: Neurons - Mixed function	Cluster 47: Leukemia - Hemostasis	Cluster 29: Monocytes - Innate immune response	5	Nucleoplasm	Plasma membrane, Focal adhesion sites	CAB013089: AB_2533647, HPA040820: AB_2677151, HPA043870: AB_2678708	unprognostic (2.24e-3)	unprognostic (2.76e-2)	unprognostic (1.50e-2)	unprognostic (7.67e-2)	unprognostic (5.50e-2)	unprognostic (3.09e-2)	unprognostic (1.48e-1)	unprognostic (7.36e-2)	unprognostic (1.09e-1)	unprognostic (5.49e-3)	unprognostic (1.58e-1)	unprognostic (1.72e-2)	unprognostic (3.85e-1)	unprognostic (4.53e-2)	unprognostic (3.43e-2)	unprognostic (1.96e-1)	unprognostic (7.37e-3)
CCPG1	1.88452e-43	1.06334	0.71	0.473	5.66563e-39	CD14+ Mono-like	CPR8, KIAA1254	ENSG00000260916	Cell cycle progression 1	Q9ULG6	15	55340032-55408510	Predicted intracellular proteins, Predicted membrane proteins	Cell cycle			Evidence at protein level	Evidence at protein level	Evidence at protein level	Evidence at protein level	Low tissue specificity	Detected in all			Cell type enhanced	Detected in many		Plasma cells: 89.9	Low cancer specificity	Detected in all			Low region specificity	Detected in all			Immune cell enhanced	Detected in all		eosinophil: 280.3;neutrophil: 298.2	Group enriched	Detected in all	7	granulocytes: 298.2;monocytes: 84.8	Low cancer specificity	Detected in all			Liver - Hepatocytes, Testis - Early spermatids, Thyroid - Thyroid glandular cells	Low region specificity	Detected in all			Low region specificity	Detected in all			HPA009432, HPA026861	Approved		Approved	Endoplasmic reticulum,Golgi apparatus							Cluster 21: Neutrophils - Unknown function	Cluster 68: Non-specific - Protein processing	Cluster 31: Non-specific - Transcription	Cluster 64: Connective tissue cells - ECM organization	Cluster 77: Plasma cells - Protein processing		Golgi apparatus	Endoplasmic reticulum	HPA009432: AB_2668242, HPA026861: AB_1846192	unprognostic (3.14e-2)	unprognostic (2.94e-2)	unprognostic (3.03e-1)	unprognostic (2.51e-2)	unprognostic (1.13e-1)	unprognostic (1.28e-1)	unprognostic (1.40e-2)	unprognostic (8.34e-2)	unprognostic (1.59e-1)	unprognostic (1.94e-1)	unprognostic (3.17e-2)	unprognostic (2.61e-2)	prognostic unfavorable (5.07e-4)	prognostic unfavorable (5.02e-5)	unprognostic (1.15e-1)	unprognostic (1.71e-2)	unprognostic (1.72e-2)
PLEK	1.89745e-43	0.8029	0.895	0.741	5.70451e-39	CD14+ Mono-like	P47, PLEK1	ENSG00000115956	Pleckstrin	P08567	2	68365282-68397453	Plasma proteins, Predicted intracellular proteins				Evidence at protein level	Evidence at protein level	Evidence at protein level	Evidence at protein level	Tissue enriched	Detected in many	5	bone marrow: 598.0	Cell type enhanced	Detected in many		dendritic cells: 278.3;Hofbauer cells: 297.8;Langerhans cells: 549.0;Macrophages: 422.4;monocytes: 934.0;NK-cells: 260.6;Schwann cells: 228.3	Low cancer specificity	Detected in all			Low region specificity	Detected in all			Low immune cell specificity	Detected in all			Low lineage specificity	Detected in all			Group enriched	Detected in some	43	Leukemia: 118.8;lymphoma: 185.1;Myeloma: 58.9	Adipose subcutaneous - Macrophages, Adipose visceral - Macrophages, Breast - Macrophages, Colon - Macrophages, Heart muscle - Macrophages, Liver - Kupffer cells, Skeletal muscle - Macrophages, Testis - Macrophages	Low region specificity	Detected in all			Low region specificity	Detected in all			HPA031838, HPA057341	Enhanced		Approved	Nucleoli						380000000	Cluster 10: Non-specific - Membrane trafficking	Cluster 77: Bone marrow - Cell proliferation	Cluster 12: Non-specific - Vasculature	Cluster 55: Lymphoma - Immune response	Cluster 29: Monocytes - Innate immune response	2	Nucleoli		HPA031838: AB_10602146, HPA057341: AB_2732609	unprognostic (2.57e-2)	unprognostic (5.18e-2)	unprognostic (1.87e-3)	unprognostic (4.52e-3)	unprognostic (3.52e-1)	unprognostic (3.08e-2)	unprognostic (4.67e-2)	unprognostic (3.40e-2)	unprognostic (4.00e-2)	unprognostic (1.24e-1)	unprognostic (1.07e-1)	unprognostic (1.22e-1)	prognostic unfavorable (1.95e-4)	unprognostic (3.57e-1)	unprognostic (4.42e-2)	unprognostic (2.03e-1)	unprognostic (1.56e-1)
ZYX	2.70806e-43	1.07402	0.688	0.433	8.14152e-39	CD14+ Mono-like		ENSG00000159840	Zyxin	Q15942	7	143381295-143391111	Plasma proteins, Predicted intracellular proteins	Cell adhesion, Host-virus interaction			Evidence at protein level	Evidence at protein level	Evidence at protein level	Evidence at protein level	Low tissue specificity	Detected in all			Low cell type specificity	Detected in many			Low cancer specificity	Detected in all			Low region specificity	Detected in all			Immune cell enhanced	Detected in all		neutrophil: 163.9	Group enriched	Detected in all	4	dendritic cells: 58.5;granulocytes: 163.9;monocytes: 83.8	Low cancer specificity	Detected in all			Adipose subcutaneous - Adipose progenitor cells, Colon - Smooth muscle cells, Prostate - Smooth muscle cells	Low region specificity	Detected in all			Low region specificity	Detected in all			HPA004835, CAB009321, HPA073497, CAB075747	Enhanced		Supported	Plasma membrane,Actin filaments,Focal adhesion sites						180000000	Cluster 37: Monocytes & Neutrophils - Innate immune response	Cluster 41: Smooth muscle tissue - ECM organization	Cluster 37: Neurons - Mixed function	Cluster 39: Non-specific - Transcription	Cluster 32: Smooth muscle cells - Muscle contraction	13	Focal adhesion sites	Plasma membrane, Actin filaments	CAB009321: AB_2221290, CAB075747: AB_2665753, HPA004835: AB_1080771, HPA073497: AB_2686611	unprognostic (1.96e-2)	unprognostic (5.35e-2)	unprognostic (2.36e-2)	unprognostic (1.25e-1)	unprognostic (1.44e-2)	unprognostic (1.18e-1)	unprognostic (2.21e-3)	unprognostic (1.66e-3)	unprognostic (2.60e-1)	unprognostic (4.22e-1)	unprognostic (1.98e-1)	unprognostic (2.43e-1)	prognostic unfavorable (7.92e-5)	unprognostic (1.39e-1)	unprognostic (8.12e-2)	unprognostic (1.95e-1)	unprognostic (6.72e-2)
RRP12	3.54956e-43	1.36432	0.703	0.431	1.06714e-38	CD14+ Mono-like	KIAA0690	ENSG00000052749	Ribosomal RNA processing 12 homolog	Q5JTH9	10	97356358-97426076	Predicted intracellular proteins, Predicted membrane proteins				Evidence at protein level	Evidence at protein level	Evidence at protein level	Evidence at protein level	Group enriched	Detected in all	4	bone marrow: 89.9;skeletal muscle: 37.1	Cell type enhanced	Detected in all		monocytes: 104.1	Low cancer specificity	Detected in all			Low region specificity	Detected in all			Immune cell enhanced	Detected in many		neutrophil: 26.8	Low lineage specificity	Detected in all			Low cancer specificity	Detected in all				Low region specificity	Detected in all			Low region specificity	Detected in all			HPA049945, HPA074403			Supported	Nucleoli,Vesicles,Plasma membrane,Cytosol			No	No			Cluster 37: Monocytes & Neutrophils - Innate immune response	Cluster 6: Bone marrow - Innate immune response	Cluster 52: Neurons & Synapses - Synaptic function	Cluster 52: Non-specific - Mitochondria	Cluster 29: Monocytes - Innate immune response		Nucleoli	Vesicles, Plasma membrane, Cytosol	HPA049945: AB_2680965, HPA074403:	unprognostic (2.79e-1)	unprognostic (7.65e-2)	unprognostic (5.87e-3)	unprognostic (1.10e-1)	unprognostic (3.42e-1)	unprognostic (1.73e-1)	prognostic unfavorable (3.12e-8)	unprognostic (2.64e-1)	unprognostic (1.30e-2)	unprognostic (1.54e-1)	unprognostic (3.94e-2)	unprognostic (1.82e-1)	prognostic unfavorable (2.54e-5)	unprognostic (2.58e-2)	unprognostic (3.32e-1)	unprognostic (4.81e-2)	unprognostic (6.99e-3)
ZNF710	3.56006e-43	1.52142	0.587	0.288	1.0703e-38	CD14+ Mono-like	DKFZp547K1113, FLJ00306, FLJ37393	ENSG00000140548	Zinc finger protein 710	Q8N1W2	15	90001324-90082206	Predicted intracellular proteins, Transcription factors	Transcription, Transcription regulation	DNA-binding		Evidence at protein level	Evidence at transcript level	Evidence at protein level	Evidence at protein level	Tissue enhanced	Detected in all		pancreas: 42.8	Cell type enhanced	Detected in many		Astrocytes: 36.8;Langerhans cells: 34.8;Microglial cells: 143.1;Oligodendrocytes: 33.9	Low cancer specificity	Detected in all			Low region specificity	Detected in all			Immune cell enhanced	Detected in many		non-classical monocyte: 5.7	Group enriched	Detected in many	6	dendritic cells: 1.4;granulocytes: 1.9;monocytes: 5.7	Low cancer specificity	Detected in all			Adipose subcutaneous - Adipose progenitor cells					Low region specificity	Detected in all			HPA030226, HPA030227, HPA030228	Uncertain		Approved	Nucleoplasm,Mitochondria							Cluster 37: Monocytes & Neutrophils - Innate immune response	Cluster 19: Non-specific - Basic cellular processes	Cluster 27: Non-specific - Mixed function	Cluster 14: Myeloid leukemia - Innate immune response	Cluster 28: Dendritic cells - Antigen presentation	3	Mitochondria	Nucleoplasm	HPA030226: AB_2673384, HPA030227: AB_10599855, HPA030228: AB_10601899	unprognostic (6.24e-2)	unprognostic (7.07e-2)	unprognostic (1.49e-2)	unprognostic (2.40e-1)	unprognostic (2.32e-1)	unprognostic (1.36e-2)	unprognostic (4.34e-2)	unprognostic (8.45e-2)	unprognostic (1.02e-1)	unprognostic (1.49e-1)	unprognostic (9.86e-2)	unprognostic (1.57e-1)	unprognostic (2.91e-3)	unprognostic (1.03e-2)	unprognostic (3.24e-2)	unprognostic (1.65e-2)	unprognostic (8.65e-2)
CORO1A	3.59785e-43	0.830679	0.796	0.55	1.08166e-38	CD14+ Mono-like	coronin-1, HCORO1, p57	ENSG00000102879	Coronin 1A	P31146	16	30182827-30189076	Disease related genes, Human disease related genes, Plasma proteins, Predicted intracellular proteins		Actin-binding	Disease variant	Evidence at protein level	Evidence at protein level	Evidence at protein level	Evidence at protein level	Group enriched	Detected in many	5	bone marrow: 549.8;lymphoid tissue: 567.8	Cell type enhanced	Detected in many		B-cells: 482.5;dendritic cells: 440.2;Hofbauer cells: 616.3;Kupffer cells: 325.9;Macrophages: 277.5;monocytes: 636.8;NK-cells: 613.9;T-cells: 579.7	Low cancer specificity	Detected in all			Low region specificity	Detected in all			Low immune cell specificity	Detected in all			Low lineage specificity	Detected in all			Group enriched	Detected in many	25	Leukemia: 547.2;lymphoma: 754.1;Myeloma: 427.8	Adipose subcutaneous - Macrophages, Colon - Macrophages, Heart muscle - Macrophages, Lung - Neutrophil_2, Skeletal muscle - Macrophages, Stomach - Macrophages, Testis - Macrophages	Low region specificity	Detected in all			Low region specificity	Detected in all			CAB046473, HPA051132	Enhanced		Approved	Cytosol						45000000	Cluster 29: Non-specific - Unknown function	Cluster 70: Lymphoid tissue - Immune response	Cluster 51: Neurons - Mixed function	Cluster 46: Lymphoma - Humoral immune response	Cluster 19: NK-cells - Adaptive immune response	6	Cytosol		CAB046473: AB_10602363, HPA051132: AB_2681355	unprognostic (4.17e-3)	unprognostic (3.64e-3)	unprognostic (3.86e-2)	prognostic favorable (6.91e-4)	unprognostic (2.41e-1)	prognostic favorable (4.42e-4)	unprognostic (1.99e-2)	unprognostic (8.27e-3)	unprognostic (8.26e-3)	unprognostic (4.30e-1)	unprognostic (1.54e-1)	unprognostic (2.25e-1)	prognostic unfavorable (5.74e-7)	unprognostic (2.55e-1)	unprognostic (2.37e-2)	unprognostic (7.16e-2)	unprognostic (2.01e-1)
KIF1B	3.95941e-43	1.22912	0.721	0.444	1.19036e-38	CD14+ Mono-like	CMT2, CMT2A, HMSNII, KIAA0591, KLP	ENSG00000054523	Kinesin family member 1B	O60333	1	10210570-10381603	Disease related genes, Human disease related genes, Plasma proteins, Predicted intracellular proteins	Apoptosis	Motor protein	Charcot-Marie-Tooth disease, Disease variant, Neurodegeneration, Neuropathy	Evidence at protein level	Evidence at transcript level	Evidence at protein level	Evidence at protein level	Group enriched	Detected in all	4	bone marrow: 49.7;brain: 76.9;retina: 124.0;skeletal muscle: 190.3;tongue: 145.6	Cell type enhanced	Detected in many		Astrocytes: 392.6;Excitatory neurons: 287.4;Inhibitory neurons: 269.7;Oligodendrocytes: 485.2;Rod photoreceptor cells: 402.4;Skeletal myocytes: 290.8	Low cancer specificity	Detected in all			Low region specificity	Detected in all			Immune cell enhanced	Detected in many		neutrophil: 8.0	Lineage enriched	Detected in many	5	granulocytes: 8.0	Low cancer specificity	Detected in all				Low region specificity	Detected in all			Low region specificity	Detected in all			CAB015177	Approved		Approved	Nucleoli fibrillar center,Microtubules							Cluster 7: Non-specific - Innate immune response	Cluster 3: Non-specific - Unknown function	Cluster 26: Oligodendrocytes - Mixed function	Cluster 37: Non-specific - mRNA processing	Cluster 47: Astrocytes - Unknown function	3	Microtubules	Nucleoli fibrillar center	CAB015177: AB_2296564	unprognostic (1.30e-1)	unprognostic (6.88e-2)	unprognostic (4.96e-2)	unprognostic (9.82e-3)	unprognostic (7.15e-2)	unprognostic (1.37e-1)	unprognostic (1.66e-2)	unprognostic (1.13e-1)	unprognostic (2.67e-1)	unprognostic (8.72e-2)	unprognostic (3.26e-2)	unprognostic (1.20e-1)	prognostic favorable (2.91e-6)	unprognostic (1.51e-1)	unprognostic (3.46e-2)	unprognostic (1.10e-1)	unprognostic (9.33e-3)
HECA	9.16691e-43	0.832859	0.765	0.535	2.75594e-38	CD14+ Mono-like	dJ225E12.1, HDC, HDCL, hHDC	ENSG00000112406	Hdc homolog, cell cycle regulator	Q9UBI9	6	139135080-139180802	Predicted intracellular proteins		Developmental protein		Evidence at protein level	Evidence at transcript level	Evidence at protein level	Evidence at protein level	Low tissue specificity	Detected in all			Cell type enhanced	Detected in many		Langerhans cells: 150.3;monocytes: 304.2	Low cancer specificity	Detected in all			Low region specificity	Detected in all			Low immune cell specificity	Detected in all			Low lineage specificity	Detected in all			Low cancer specificity	Detected in all			Testis - Spermatogonia	Low region specificity	Detected in all			Low region specificity	Detected in all			HPA012581, HPA042313	Uncertain		Approved	Cytosol							Cluster 33: Non-specific - ATP binding	Cluster 36: Lymphoid tissue - Cytokine signaling	Cluster 19: Astrocytes - Mixed function	Cluster 28: Non-specific - Nuclear processes	Cluster 78: NK-cells & T-cells - Immune system & Transcription		Cytosol		HPA012581: , HPA042313: AB_10796903	unprognostic (2.98e-2)	unprognostic (2.39e-2)	unprognostic (1.48e-1)	unprognostic (1.40e-1)	unprognostic (7.31e-2)	unprognostic (3.38e-3)	unprognostic (4.29e-2)	unprognostic (3.27e-1)	unprognostic (7.39e-2)	unprognostic (2.00e-2)	unprognostic (5.77e-2)	unprognostic (1.80e-1)	prognostic unfavorable (8.09e-4)	unprognostic (3.47e-1)	unprognostic (2.59e-1)	unprognostic (4.72e-3)	unprognostic (5.77e-2)
CD58	1.95881e-42	1.45117	0.638	0.325	5.88897e-38	CD14+ Mono-like	LFA3	ENSG00000116815	CD58 molecule	P19256	1	116514534-116571039	CD markers, Human disease related genes, Predicted membrane proteins				Evidence at protein level	Evidence at transcript level	Evidence at protein level	Evidence at protein level	Low tissue specificity	Detected in all			Cell type enhanced	Detected in many		Basal respiratory cells: 137.5;Langerhans cells: 243.1	Low cancer specificity	Detected in all			Low region specificity	Detected in all			Low immune cell specificity	Detected in all			Low lineage specificity	Detected in all			Low cancer specificity	Detected in all								Low region specificity	Detected in all													6500000	Cluster 37: Monocytes & Neutrophils - Innate immune response	Cluster 81: Lymphoid tissue & Bone marrow - Innate immune response	Cluster 20: Macrophages & Microglia - Immune response	Cluster 55: Lymphoma - Immune response	Cluster 14: Langerhans cells - Innate immune response					unprognostic (4.48e-3)	unprognostic (3.20e-1)	unprognostic (2.95e-2)	unprognostic (4.03e-2)	unprognostic (8.45e-2)	unprognostic (1.95e-1)	prognostic unfavorable (2.32e-6)	unprognostic (9.84e-2)	unprognostic (7.17e-2)	unprognostic (4.72e-2)	prognostic unfavorable (5.60e-4)	unprognostic (2.82e-1)	unprognostic (1.66e-2)	unprognostic (1.86e-1)	unprognostic (3.68e-2)	unprognostic (2.17e-2)	unprognostic (9.66e-2)
MOB1A	3.16328e-42	0.924658	0.793	0.601	9.51008e-38	CD14+ Mono-like	C2orf6, FLJ10788, FLJ11595, Mats1, MOB1, Mob4B, MOBK1B, MOBKL1B	ENSG00000114978	MOB kinase activator 1A	Q9H8S9	2	74152528-74178898	Plasma proteins, Predicted intracellular proteins				Evidence at protein level	Evidence at protein level	Evidence at protein level	Evidence at protein level	Low tissue specificity	Detected in all			Cell type enhanced	Detected in all		monocytes: 312.4	Low cancer specificity	Detected in all			Low region specificity	Detected in all			Low immune cell specificity	Detected in all			Low lineage specificity	Detected in all			Low cancer specificity	Detected in all				Low region specificity	Detected in all			Low region specificity	Detected in all			HPA047088, HPA071690	Supported		Approved	Nucleoplasm,Nucleoli,Cytosol							Cluster 40: Monocytes - Innate immune response	Cluster 70: Lymphoid tissue - Immune response	Cluster 39: Astrocytes - Mixed function	Cluster 55: Lymphoma - Immune response	Cluster 14: Langerhans cells - Innate immune response	20	Nucleoli	Nucleoplasm, Cytosol	HPA047088: AB_2679927, HPA071690: AB_2686432	unprognostic (5.32e-2)	unprognostic (2.45e-1)	unprognostic (5.38e-2)	unprognostic (2.62e-1)	unprognostic (2.19e-1)	unprognostic (8.19e-2)	prognostic unfavorable (3.34e-4)	unprognostic (9.36e-2)	unprognostic (3.91e-2)	unprognostic (1.13e-1)	unprognostic (2.05e-3)	unprognostic (1.04e-1)	unprognostic (2.20e-3)	unprognostic (5.10e-2)	unprognostic (2.00e-1)	unprognostic (1.10e-1)	unprognostic (5.11e-3)
ATG3	3.48372e-42	1.03167	0.707	0.461	1.04734e-37	CD14+ Mono-like	APG3L, DKFZp564M1178, FLJ22125, MGC15201, PC3-96	ENSG00000144848	Autophagy related 3	Q9NT62	3	112532510-112562046	Predicted intracellular proteins, Transporters	Autophagy, Protein transport, Transport, Ubl conjugation pathway	Transferase		Evidence at protein level	Evidence at protein level	Evidence at protein level	Evidence at protein level	Low tissue specificity	Detected in all			Cell type enhanced	Detected in all		Early spermatids: 781.4;Spermatocytes: 308.4	Low cancer specificity	Detected in all			Low region specificity	Detected in all			Low immune cell specificity	Detected in all			Low lineage specificity	Detected in all			Low cancer specificity	Detected in all			Testis - Early spermatids, Thyroid - Thyroid glandular cells	Low region specificity	Detected in all			Low region specificity	Detected in all			CAB037260, HPA040471	Enhanced		Supported	Plasma membrane,Cytosol						140000	Cluster 40: Monocytes - Innate immune response	Cluster 77: Bone marrow - Cell proliferation	Cluster 28: Oligodendrocytes - Mixed function	Cluster 63: Non-specific - Protein processing	Cluster 29: Monocytes - Innate immune response	8	Plasma membrane, Cytosol		CAB037260: AB_1078236, HPA040471: AB_2677000	unprognostic (2.77e-2)	prognostic favorable (6.82e-4)	unprognostic (4.90e-3)	unprognostic (1.30e-1)	unprognostic (2.63e-1)	unprognostic (1.44e-1)	prognostic unfavorable (9.35e-6)	unprognostic (6.79e-2)	unprognostic (6.67e-2)	unprognostic (6.99e-2)	unprognostic (2.56e-2)	prognostic unfavorable (1.59e-4)	unprognostic (7.52e-3)	unprognostic (4.66e-2)	unprognostic (6.02e-2)	unprognostic (3.48e-2)	unprognostic (5.25e-2)
NCKAP1L	3.78788e-42	0.902361	0.811	0.613	1.13879e-37	CD14+ Mono-like	HEM1	ENSG00000123338	NCK associated protein 1 like	P55160	12	54497752-54548243	Disease related genes, Human disease related genes, Plasma proteins, Predicted membrane proteins			Disease variant	Evidence at protein level	Evidence at protein level	Evidence at protein level	Evidence at protein level	Tissue enhanced	Detected in many		lymphoid tissue: 43.8	Cell type enhanced	Detected in many		B-cells: 71.0;dendritic cells: 123.1;granulocytes: 62.4;Hofbauer cells: 118.6;Kupffer cells: 143.1;Macrophages: 122.2;monocytes: 149.4;NK-cells: 92.2	Low cancer specificity	Detected in all			Low region specificity	Detected in all			Low immune cell specificity	Detected in all			Low lineage specificity	Detected in all			Cancer enhanced	Detected in some		Bone cancer: 54.5;Leukemia: 63.4;lymphoma: 53.7	Adipose subcutaneous - Macrophages, Adipose visceral - Macrophages, Breast - Macrophages, Heart muscle - Macrophages, Liver - Kupffer cells, Pancreas - Macrophages, Skeletal muscle - Macrophages, Stomach - Macrophages	Low region specificity	Detected in all			Low region specificity	Detected in all			HPA039490, HPA040772	Approved		Supported	Plasma membrane,Cytosol						33000	Cluster 10: Non-specific - Membrane trafficking	Cluster 70: Lymphoid tissue - Immune response	Cluster 20: Macrophages & Microglia - Immune response	Cluster 12: Bone cancer - Neuronal signaling	Cluster 58: Macrophages - Innate immune response		Cytosol	Plasma membrane	HPA039490: AB_2676540, HPA040772: AB_2677129	unprognostic (4.54e-2)	unprognostic (5.20e-3)	unprognostic (1.61e-2)	unprognostic (1.22e-3)	unprognostic (9.29e-2)	unprognostic (1.01e-2)	unprognostic (3.69e-1)	unprognostic (2.95e-2)	unprognostic (6.53e-3)	unprognostic (4.80e-1)	unprognostic (1.76e-1)	unprognostic (2.08e-1)	unprognostic (1.54e-3)	unprognostic (2.57e-1)	unprognostic (2.76e-2)	unprognostic (3.63e-2)	unprognostic (4.74e-2)
ZNF106	4.1986e-42	1.17446	0.688	0.437	1.26227e-37	CD14+ Mono-like	SH3BP3, ZFP106, ZNF474	ENSG00000103994	Zinc finger protein 106	Q9H2Y7	15	42412823-42491141	Plasma proteins, Predicted intracellular proteins				Evidence at protein level	Evidence at transcript level	Evidence at protein level	Evidence at protein level	Group enriched	Detected in all	10	heart muscle: 169.3;skeletal muscle: 378.4;tongue: 447.8	Cell type enriched	Detected in all	5	Cardiomyocytes: 2395.2	Cancer enhanced	Detected in all		melanoma: 29.4	Low region specificity	Detected in all			Immune cell enhanced	Detected in all		neutrophil: 161.7	Low lineage specificity	Detected in all			Low cancer specificity	Detected in all			Adipose subcutaneous - Adipocytes (Subcutaneous), Breast - Adipocytes (Breast), Skin - Macrophages	Low region specificity	Detected in all			Low region specificity	Detected in all			HPA054267	Approved		Approved	Nucleoplasm,Nucleoli,Cytosol							Cluster 38: Monocytes & Neutrophils - Degranulation	Cluster 12: Heart muscle - Cardiac muscle contraction	Cluster 36: Choroid plexus - Mixed function	Cluster 9: Skin cancer - Melanin biosynthesis	Cluster 68: Cardiomyocytes - Muscle contraction		Nucleoli	Nucleoplasm, Cytosol	HPA054267: AB_2682431	unprognostic (2.15e-2)	unprognostic (3.31e-1)	unprognostic (7.10e-2)	unprognostic (2.61e-2)	unprognostic (4.01e-2)	unprognostic (1.34e-1)	unprognostic (9.32e-2)	unprognostic (2.49e-1)	unprognostic (3.96e-1)	unprognostic (1.33e-2)	unprognostic (2.27e-1)	unprognostic (2.07e-1)	unprognostic (1.76e-3)	unprognostic (8.71e-2)	unprognostic (1.78e-1)	unprognostic (4.36e-1)	unprognostic (4.09e-3)
CAPZA2	8.94439e-42	0.695711	0.887	0.749	2.68904e-37	CD14+ Mono-like	CAPPA2, CAPZ	ENSG00000198898	Capping actin protein of muscle Z-line subunit alpha 2	P47755	7	116811070-116922049	Plasma proteins, Predicted intracellular proteins		Actin capping, Actin-binding		Evidence at protein level	Evidence at transcript level	Evidence at protein level	Evidence at protein level	Low tissue specificity	Detected in all			Cell type enhanced	Detected in all		Proximal tubular cells: 560.0	Low cancer specificity	Detected in all			Low region specificity	Detected in all			Low immune cell specificity	Detected in all			Low lineage specificity	Detected in all			Low cancer specificity	Detected in all			Colon - Smooth muscle cells	Low region specificity	Detected in all			Low region specificity	Detected in all			HPA007470, HPA007643	Uncertain		Approved	Cytosol			No	No		4500000	Cluster 28: Neutrophils - Unknown function	Cluster 56: Non-specific - Unknown function	Cluster 35: Non-specific - DNA binding	Cluster 61: BICR 18 - Protein kinases	Cluster 37: Glandular & Luminal cells - Unknown function	1	Cytosol		HPA007470: AB_1845985, HPA007643: AB_2667886	unprognostic (1.37e-2)	unprognostic (2.25e-3)	unprognostic (4.16e-2)	unprognostic (3.16e-1)	unprognostic (1.53e-1)	unprognostic (2.63e-3)	prognostic unfavorable (9.34e-5)	unprognostic (1.90e-2)	unprognostic (1.80e-2)	unprognostic (2.15e-1)	unprognostic (2.08e-3)	unprognostic (2.52e-1)	prognostic favorable (3.65e-6)	unprognostic (1.40e-1)	unprognostic (1.08e-1)	unprognostic (2.91e-3)	unprognostic (6.58e-2)
SETX	1.66137e-41	0.746639	0.79	0.613	4.99475e-37	CD14+ Mono-like	ALS4, AOA2, KIAA0625, SCAR1, Sen1, STEX	ENSG00000107290	Senataxin	Q7Z333	9	132261356-132354986	Disease related genes, Human disease related genes, Plasma proteins, Predicted intracellular proteins	Biological rhythms, Differentiation, DNA damage, DNA recombination, DNA repair, Neurogenesis, Spermatogenesis	Helicase, Hydrolase	Amyotrophic lateral sclerosis, Disease variant, Neurodegeneration	Evidence at protein level	Evidence at protein level	Evidence at protein level	Evidence at protein level	Low tissue specificity	Detected in all			Low cell type specificity	Detected in all			Low cancer specificity	Detected in all			Low region specificity	Detected in all			Low immune cell specificity	Detected in all			Low lineage specificity	Detected in all			Low cancer specificity	Detected in all			Testis - Spermatocytes	Low region specificity	Detected in all			Low region specificity	Detected in all			HPA024105, HPA057269	Approved		Supported	Nucleoplasm,Cytokinetic bridge			Yes	No			Cluster 35: Neutrophils - Protein binding	Cluster 16: Non-specific - Transcription	Cluster 55: Non-specific - Transcription	Cluster 43: Non-specific - Basic cellular processes	Cluster 55: Non-specific - Transcription	4	Nucleoplasm	Cytokinetic bridge	HPA024105: AB_2671437, HPA057269: AB_2683389	unprognostic (2.16e-1)	unprognostic (5.77e-2)	unprognostic (3.23e-1)	unprognostic (2.03e-1)	unprognostic (9.99e-2)	unprognostic (2.14e-2)	unprognostic (4.86e-2)	unprognostic (1.64e-2)	unprognostic (2.06e-2)	unprognostic (1.38e-2)	unprognostic (2.36e-1)	unprognostic (3.32e-1)	unprognostic (6.76e-3)	unprognostic (2.47e-1)	unprognostic (1.13e-1)	unprognostic (5.64e-3)	unprognostic (6.42e-2)
IFI16	1.71736e-41	1.14673	0.658	0.386	5.16308e-37	CD14+ Mono-like	IFNGIP1, PYHIN2	ENSG00000163565	Interferon gamma inducible protein 16	Q16666	1	158999968-159055155	Plasma proteins, Predicted intracellular proteins	Apoptosis, Autophagy, Immunity, Inflammatory response, Innate immunity, Transcription, Transcription regulation	Activator, DNA-binding, Repressor		Evidence at protein level	Evidence at protein level	Evidence at protein level	Evidence at protein level	Low tissue specificity	Detected in all			Cell type enhanced	Detected in many		Adipocytes: 366.4;NK-cells: 393.4	Low cancer specificity	Detected in all			Low region specificity	Detected in all			Low immune cell specificity	Detected in many			Low lineage specificity	Detected in all			Low cancer specificity	Detected in all			Colon - Endothelial cells, Heart muscle - Endothelial cells, Kidney - Endothelial cells, Skeletal muscle - Endothelial cells									HPA002134, CAB016293, HPA073514	Enhanced		Supported	Nucleoplasm,Nucleoli,Cytosol			No	No			Cluster 14: Non-specific - Unknown function	Cluster 70: Lymphoid tissue - Immune response	Cluster 20: Macrophages & Microglia - Immune response	Cluster 71: Lymphoma - Inflammatory response	Cluster 41: Adipocytes & Endothelial cells - Mixed function	4	Nucleoplasm, Nucleoli	Cytosol	CAB016293: AB_627775, HPA002134: AB_1079099, HPA073514:	unprognostic (7.23e-3)	unprognostic (2.20e-2)	unprognostic (5.15e-2)	unprognostic (7.70e-3)	unprognostic (1.87e-1)	unprognostic (6.08e-2)	unprognostic (1.80e-1)	unprognostic (5.83e-2)	unprognostic (5.04e-2)	unprognostic (2.26e-2)	unprognostic (5.92e-3)	unprognostic (7.62e-2)	prognostic unfavorable (1.11e-16)	unprognostic (5.07e-2)	unprognostic (4.08e-1)	unprognostic (7.97e-2)	unprognostic (1.14e-1)
RAB8B	1.76767e-41	0.737473	0.797	0.588	5.31433e-37	CD14+ Mono-like		ENSG00000166128	RAB8B, member RAS oncogene family	Q92930	15	63189560-63267776	Predicted intracellular proteins	Protein transport, Transport			Evidence at protein level	Evidence at transcript level	Evidence at protein level	Evidence at protein level	Tissue enhanced	Detected in all		bone marrow: 80.1	Cell type enhanced	Detected in all		Early spermatids: 223.8;Langerhans cells: 229.7;Late spermatids: 401.5;monocytes: 192.7;NK-cells: 172.0	Low cancer specificity	Detected in all			Low region specificity	Detected in all			Low immune cell specificity	Detected in all			Low lineage specificity	Detected in all			Low cancer specificity	Detected in all			Skin - Endothelial cells, Testis - Early spermatids	Low region specificity	Detected in all			Low region specificity	Detected in all													4700000	Cluster 35: Neutrophils - Protein binding	Cluster 77: Bone marrow - Cell proliferation	Cluster 21: Non-specific - Metabolism	Cluster 55: Lymphoma - Immune response	Cluster 78: NK-cells & T-cells - Immune system & Transcription					unprognostic (7.67e-2)	unprognostic (3.33e-2)	unprognostic (2.75e-1)	unprognostic (1.32e-1)	unprognostic (5.20e-2)	unprognostic (4.01e-2)	unprognostic (1.46e-2)	unprognostic (5.94e-2)	unprognostic (3.19e-1)	unprognostic (2.75e-2)	unprognostic (1.71e-2)	unprognostic (4.17e-1)	prognostic unfavorable (2.44e-4)	unprognostic (1.97e-2)	unprognostic (3.14e-2)	unprognostic (4.19e-2)	unprognostic (7.47e-2)
TNS3	1.97546e-41	0.803957	0.81	0.598	5.93901e-37	CD14+ Mono-like	FLJ13732, H_NH0549I23.2, TEM6, TENS1	ENSG00000136205	Tensin 3	Q68CZ2	7	47275154-47582558	Predicted intracellular proteins		Hydrolase, Protein phosphatase		Evidence at protein level	Evidence at protein level	Evidence at protein level	Evidence at protein level	Low tissue specificity	Detected in all			Cell type enhanced	Detected in many		Astrocytes: 86.1;Oligodendrocyte precursor cells: 141.5	Low cancer specificity	Detected in all			Low region specificity	Detected in all			Group enriched	Detected in many	6	classical monocyte: 4.3;intermediate monocyte: 2.8;memory B-cell: 2.3;myeloid DC: 3.2;naive B-cell: 1.8;non-classical monocyte: 4.0;plasmacytoid DC: 3.8	Group enriched	Detected in many	6	B-cells: 2.3;dendritic cells: 3.8;monocytes: 4.3	Low cancer specificity	Detected in all			Adipose subcutaneous - Adipocytes (Subcutaneous), Testis - Sertoli cells	Low region specificity	Detected in all			Low region specificity	Detected in all			HPA055338, HPA056015	Approved		Enhanced	Focal adhesion sites						8100	Cluster 2: Dendritic cells - Unknown function	Cluster 34: Non-specific - Mixed function	Cluster 44: Non-specific - Mixed function	Cluster 67: Non-specific - Unknown function	Cluster 58: Macrophages - Innate immune response	5	Focal adhesion sites		HPA055338: AB_2682789, HPA056015: AB_2683010	unprognostic (1.46e-1)	unprognostic (2.97e-2)	unprognostic (1.34e-1)	unprognostic (7.02e-2)	unprognostic (9.04e-2)	unprognostic (1.63e-1)	unprognostic (1.17e-1)	unprognostic (2.05e-1)	unprognostic (8.00e-2)	unprognostic (3.77e-2)	unprognostic (3.70e-1)	unprognostic (6.60e-2)	prognostic favorable (5.21e-4)	unprognostic (3.13e-2)	unprognostic (4.41e-2)	unprognostic (3.20e-2)	unprognostic (9.09e-3)
CHSY1	2.25153e-41	1.27662	0.692	0.462	6.76899e-37	CD14+ Mono-like	CSS1, KIAA0990	ENSG00000131873	Chondroitin sulfate synthase 1	Q86X52	15	101175727-101252048	Disease related genes, Enzymes, Human disease related genes, Metabolic proteins, Potential drug targets, Predicted secreted proteins		Transferase	Disease variant	Evidence at protein level	Evidence at transcript level	Evidence at protein level	Evidence at protein level	Low tissue specificity	Detected in all			Cell type enriched	Detected in many	7	monocytes: 417.6	Low cancer specificity	Detected in all			Low region specificity	Detected in all			Low immune cell specificity	Detected in many			Low lineage specificity	Detected in many			Low cancer specificity	Detected in all			Colon - Endothelial cells, Heart muscle - Endothelial cells, Kidney - Endothelial cells, Skeletal muscle - Endothelial cells, Thyroid - Endothelial cells	Low region specificity	Detected in all			Low region specificity	Detected in all								Secreted to blood	Enzyme					Cluster 35: Neutrophils - Protein binding	Cluster 7: Adipose tissue - Mixed function	Cluster 12: Non-specific - Vasculature	Cluster 71: Lymphoma - Inflammatory response	Cluster 29: Monocytes - Innate immune response					unprognostic (7.28e-2)	unprognostic (6.39e-2)	unprognostic (9.24e-2)	unprognostic (1.55e-1)	unprognostic (7.60e-2)	unprognostic (9.51e-3)	unprognostic (1.46e-1)	unprognostic (3.02e-3)	unprognostic (1.77e-1)	unprognostic (1.32e-2)	unprognostic (5.97e-2)	unprognostic (1.73e-1)	prognostic unfavorable (6.33e-5)	unprognostic (3.44e-2)	unprognostic (1.02e-1)	unprognostic (8.91e-3)	unprognostic (5.58e-3)
SKAP2	2.40077e-41	0.739553	0.846	0.631	7.21768e-37	CD14+ Mono-like	RA70, SAPS, SCAP2, SKAP-HOM, SKAP55R	ENSG00000005020	Src kinase associated phosphoprotein 2	O75563	7	26667068-26995239	Predicted intracellular proteins	B-cell activation			Evidence at protein level	Evidence at protein level	Evidence at protein level	Evidence at protein level	Low tissue specificity	Detected in all			Cell type enhanced	Detected in all		Early spermatids: 299.5;Late spermatids: 380.8	Low cancer specificity	Detected in all			Low region specificity	Detected in all			Low immune cell specificity	Detected in all			Low lineage specificity	Detected in all			Low cancer specificity	Detected in all			Testis - Early spermatids, Testis - Late spermatids	Low region specificity	Detected in all			Low region specificity	Detected in all			HPA005560, HPA024045	Enhanced		Supported	Nucleoplasm,Cytosol						1000000	Cluster 2: Dendritic cells - Unknown function	Cluster 70: Lymphoid tissue - Immune response	Cluster 22: Non-specific - Mixed function	Cluster 53: Squamous epithelial cells - Keratinization	Cluster 74: Neutrophils - Degranulation	3	Nucleoplasm	Cytosol	HPA005560: AB_2667360, HPA024045: AB_2671416	unprognostic (8.52e-2)	unprognostic (5.57e-2)	unprognostic (3.76e-1)	unprognostic (5.62e-2)	unprognostic (7.91e-3)	unprognostic (1.30e-1)	unprognostic (1.07e-3)	unprognostic (4.15e-3)	unprognostic (1.82e-1)	unprognostic (1.41e-2)	unprognostic (1.26e-2)	unprognostic (3.80e-2)	unprognostic (1.94e-2)	unprognostic (1.04e-1)	unprognostic (1.89e-1)	unprognostic (1.12e-1)	unprognostic (3.51e-2)
DENND3	2.47612e-41	0.936223	0.623	0.399	7.44421e-37	CD14+ Mono-like	KIAA0870	ENSG00000105339	DENN domain containing 3	A2RUS2	8	141117278-141195808	Predicted intracellular proteins, Predicted membrane proteins		Guanine-nucleotide releasing factor		Evidence at protein level	Evidence at transcript level	Evidence at protein level	Evidence at protein level	Tissue enhanced	Detected in all		bone marrow: 105.3	Cell type enhanced	Detected in many		Alveolar cells type 1: 95.5;Microglial cells: 76.0;monocytes: 105.2	Low cancer specificity	Detected in all			Low region specificity	Detected in all			Immune cell enhanced	Detected in many		eosinophil: 34.7;neutrophil: 40.5	Group enriched	Detected in many	5	granulocytes: 40.5;monocytes: 10.1	Cancer enhanced	Detected in all		Leukemia: 67.4	Testis - Endothelial cells	Low region specificity	Detected in many			Low region specificity	Detected in all			HPA024491, HPA041668		Approved	Approved	Vesicles,Cytosol							Cluster 37: Monocytes & Neutrophils - Innate immune response	Cluster 81: Lymphoid tissue & Bone marrow - Innate immune response	Cluster 20: Macrophages & Microglia - Immune response	Cluster 6: Leukemia - Signal transduction	Cluster 41: Adipocytes & Endothelial cells - Mixed function		Vesicles, Cytosol		HPA024491: AB_2671581, HPA041668:	unprognostic (2.27e-1)	unprognostic (9.62e-2)	unprognostic (9.47e-3)	unprognostic (1.66e-1)	unprognostic (6.96e-2)	unprognostic (1.13e-1)	unprognostic (1.53e-1)	unprognostic (2.05e-1)	unprognostic (1.55e-1)	unprognostic (7.07e-3)	unprognostic (2.71e-2)	unprognostic (2.25e-2)	unprognostic (7.74e-2)	unprognostic (1.95e-1)	unprognostic (2.02e-1)	unprognostic (4.51e-2)	unprognostic (5.42e-2)
MOB3A	3.4777e-41	0.984084	0.699	0.443	1.04554e-36	CD14+ Mono-like	MOB-LAK, MOB1C, MOBKL2A, moblak	ENSG00000172081	MOB kinase activator 3A	Q96BX8	19	2071036-2096673	Predicted intracellular proteins				Evidence at protein level	Evidence at protein level	Evidence at protein level	Evidence at protein level	Low tissue specificity	Detected in all			Cell type enhanced	Detected in all		Langerhans cells: 116.2;monocytes: 79.4;NK-cells: 79.2	Low cancer specificity	Detected in all			Low region specificity	Detected in all			Low immune cell specificity	Detected in all			Low lineage specificity	Detected in all			Cancer enhanced	Detected in all		lymphoma: 142.9		Low region specificity	Detected in all			Low region specificity	Detected in all			HPA057744			Uncertain	Intermediate filaments,Cytosol							Cluster 28: Neutrophils - Unknown function	Cluster 70: Lymphoid tissue - Immune response	Cluster 12: Non-specific - Vasculature	Cluster 46: Lymphoma - Humoral immune response	Cluster 28: Dendritic cells - Antigen presentation		Intermediate filaments, Cytosol		HPA057744:	unprognostic (2.05e-2)	unprognostic (3.58e-2)	unprognostic (1.39e-1)	prognostic favorable (1.33e-6)	unprognostic (3.40e-2)	unprognostic (3.53e-3)	unprognostic (3.12e-3)	unprognostic (1.17e-2)	unprognostic (2.48e-2)	unprognostic (2.16e-2)	unprognostic (7.74e-3)	unprognostic (3.83e-1)	prognostic unfavorable (1.93e-4)	unprognostic (5.90e-2)	unprognostic (3.27e-1)	unprognostic (1.27e-1)	unprognostic (1.18e-1)
NAAA	3.57536e-41	1.28559	0.607	0.33	1.0749e-36	CD14+ Mono-like	ASAHL	ENSG00000138744	N-acylethanolamine acid amidase	Q02083	4	75913660-75941013	Enzymes, Metabolic proteins, Predicted intracellular proteins	Fatty acid metabolism, Lipid degradation, Lipid metabolism	Hydrolase		Evidence at protein level	Evidence at transcript level	Evidence at protein level	Evidence at protein level	Low tissue specificity	Detected in all			Cell type enhanced	Detected in many		monocytes: 204.2;Prostatic glandular cells: 147.2;Proximal enterocytes: 149.9	Cancer enriched	Detected in all	4	prostate cancer: 31.8	Low region specificity	Detected in all			Immune cell enhanced	Detected in all		intermediate monocyte: 671.9;non-classical monocyte: 585.2	Lineage enriched	Detected in all	5	monocytes: 671.9	Low cancer specificity	Detected in all			Prostate - Prostate glandular cells, Thyroid - Fibroblasts	Low region specificity	Detected in all			Low region specificity	Detected in all			CAB026135	Approved				Intracellular and membrane	Enzyme					Cluster 40: Monocytes - Innate immune response	Cluster 37: Liver & Intestine - Lipid metabolism	Cluster 44: Non-specific - Mixed function	Cluster 60: Prostate cancer - Unknown function	Cluster 29: Monocytes - Innate immune response				CAB026135:	unprognostic (5.30e-3)	unprognostic (1.23e-2)	unprognostic (1.41e-2)	prognostic favorable (1.93e-4)	unprognostic (1.10e-1)	unprognostic (2.17e-2)	unprognostic (2.92e-2)	unprognostic (2.34e-2)	unprognostic (2.24e-1)	unprognostic (2.87e-2)	prognostic favorable (4.90e-4)	unprognostic (1.63e-1)	unprognostic (2.15e-2)	unprognostic (2.54e-1)	unprognostic (3.20e-2)	unprognostic (3.42e-3)	unprognostic (6.21e-2)
NFKBIZ	4.06045e-41	1.14835	0.745	0.481	1.22073e-36	CD14+ Mono-like	FLJ34463, INAP, MAIL	ENSG00000144802	NFKB inhibitor zeta	Q9BYH8	3	101827991-101861022	Predicted intracellular proteins, Transcription factors	Transcription, Transcription regulation	Activator, Repressor		Evidence at protein level	Evidence at protein level	Evidence at protein level	Evidence at protein level	Tissue enriched	Detected in all	5	bone marrow: 401.7	Cell type enhanced	Detected in many		granulocytes: 824.4;monocytes: 1700.5	Low cancer specificity	Detected in all			Low region specificity	Detected in all			Immune cell enhanced	Detected in many		non-classical monocyte: 34.1	Group enriched	Detected in many	5	granulocytes: 24.8;monocytes: 34.1	Cancer enhanced	Detected in all		Kidney cancer: 90.2		Low region specificity	Detected in many			Low region specificity	Detected in all			HPA010547, HPA075363	Enhanced		Supported	Nuclear speckles,Cytoplasmic bodies							Cluster 37: Monocytes & Neutrophils - Innate immune response	Cluster 6: Bone marrow - Innate immune response	Cluster 12: Non-specific - Vasculature	Cluster 55: Lymphoma - Immune response	Cluster 29: Monocytes - Innate immune response		Nuclear speckles	Cytoplasmic bodies	HPA010547: AB_1854442, HPA075363: AB_2686745	unprognostic (2.20e-2)	unprognostic (1.11e-2)	unprognostic (6.76e-2)	unprognostic (1.91e-1)	unprognostic (1.54e-2)	unprognostic (1.68e-2)	unprognostic (1.62e-2)	unprognostic (1.62e-1)	unprognostic (9.22e-2)	unprognostic (5.96e-2)	unprognostic (1.40e-1)	unprognostic (8.82e-2)	prognostic unfavorable (4.30e-8)	unprognostic (2.69e-1)	unprognostic (8.90e-2)	unprognostic (3.30e-1)	unprognostic (8.52e-3)
GNA13	6.13143e-41	1.06944	0.738	0.518	1.84335e-36	CD14+ Mono-like	G13, MGC46138	ENSG00000120063	G protein subunit alpha 13	Q14344	17	65009289-65056740	Cancer-related genes, Human disease related genes, Plasma proteins, Predicted intracellular proteins		Transducer	Cancer-related genes	Evidence at protein level	Evidence at protein level	Evidence at protein level	Evidence at protein level	Tissue enhanced	Detected in all		bone marrow: 142.9	Cell type enhanced	Detected in all		dendritic cells: 188.9;Langerhans cells: 696.7;monocytes: 320.7;Schwann cells: 253.1	Low cancer specificity	Detected in all			Low region specificity	Detected in all			Low immune cell specificity	Detected in all			Low lineage specificity	Detected in all			Low cancer specificity	Detected in all				Low region specificity	Detected in all			Low region specificity	Detected in all			HPA010087	Approved		Supported	Cytosol						320000	Cluster 28: Neutrophils - Unknown function	Cluster 77: Bone marrow - Cell proliferation	Cluster 55: Non-specific - Transcription	Cluster 46: Lymphoma - Humoral immune response	Cluster 28: Dendritic cells - Antigen presentation	1	Cytosol		HPA010087: AB_10601478	unprognostic (2.55e-1)	unprognostic (2.27e-1)	unprognostic (1.33e-3)	unprognostic (1.23e-3)	unprognostic (8.21e-2)	unprognostic (7.05e-2)	unprognostic (4.22e-3)	unprognostic (1.09e-1)	unprognostic (7.77e-2)	unprognostic (4.66e-1)	unprognostic (1.16e-2)	unprognostic (1.94e-1)	unprognostic (1.18e-1)	unprognostic (1.18e-1)	unprognostic (1.21e-1)	unprognostic (1.44e-1)	unprognostic (1.59e-1)
MANBA	6.56521e-41	0.838569	0.826	0.629	1.97377e-36	CD14+ Mono-like		ENSG00000109323	Mannosidase beta	O00462	4	102630770-102760994	Disease related genes, Enzymes, Human disease related genes, Metabolic proteins, Plasma proteins, Potential drug targets, Predicted intracellular proteins		Glycosidase, Hydrolase		Evidence at protein level	Evidence at protein level	Evidence at protein level	Evidence at protein level	Low tissue specificity	Detected in many			Cell type enhanced	Detected in many		Microglial cells: 106.5;monocytes: 100.6	Low cancer specificity	Detected in all			Low region specificity	Detected in all			Immune cell enhanced	Detected in many		eosinophil: 16.6	Group enriched	Detected in many	5	dendritic cells: 5.3;granulocytes: 16.6;monocytes: 9.1	Low cancer specificity	Detected in many				Low region specificity	Detected in all			Low region specificity	Detected in all			HPA053478	Approved		Supported	Vesicles						15000000	Cluster 42: Non-specific - Vesicular transport	Cluster 66: Non-specific - Transcription	Cluster 49: Hindbrain - Mixed function	Cluster 64: Connective tissue cells - ECM organization	Cluster 73: B-cells - B-cell function		Vesicles		HPA053478: AB_2682165	unprognostic (2.29e-2)	unprognostic (1.40e-1)	unprognostic (3.80e-1)	unprognostic (1.70e-1)	prognostic unfavorable (7.56e-5)	unprognostic (4.11e-2)	prognostic unfavorable (3.74e-6)	unprognostic (1.32e-1)	unprognostic (2.19e-1)	unprognostic (4.87e-2)	unprognostic (7.78e-2)	unprognostic (1.44e-2)	unprognostic (1.33e-1)	unprognostic (1.75e-2)	unprognostic (7.12e-2)	unprognostic (4.81e-2)	unprognostic (2.13e-1)
ATP1B3	7.17717e-41	1.10891	0.777	0.588	2.15774e-36	CD14+ Mono-like	CD298, FLJ29027	ENSG00000069849	ATPase Na+/K+ transporting subunit beta 3	P54709	3	141876124-141926549	CD markers, Metabolic proteins, Predicted intracellular proteins, Predicted membrane proteins, Transporters	Ion transport, Potassium transport, Sodium transport, Sodium/potassium transport, Transport			Evidence at protein level	Evidence at protein level	Evidence at protein level	Evidence at protein level	Low tissue specificity	Detected in all			Cell type enhanced	Detected in all		dendritic cells: 967.3;Late spermatids: 993.4;monocytes: 2234.0	Low cancer specificity	Detected in all			Low region specificity	Detected in all			Low immune cell specificity	Detected in all			Low lineage specificity	Detected in all			Low cancer specificity	Detected in all			Heart muscle - Endothelial cells	Low region specificity	Detected in all			Low region specificity	Detected in all			CAB020697, HPA048963	Enhanced		Supported	Plasma membrane						33000	Cluster 33: Non-specific - ATP binding	Cluster 60: Choroid plexus - Transmembrane transport	Cluster 44: Non-specific - Mixed function	Cluster 53: Squamous epithelial cells - Keratinization	Cluster 29: Monocytes - Innate immune response	4	Plasma membrane		CAB020697: , HPA048963: AB_2680574	unprognostic (2.31e-1)	unprognostic (1.11e-3)	unprognostic (2.75e-1)	prognostic favorable (5.19e-5)	unprognostic (2.60e-2)	unprognostic (3.31e-2)	prognostic unfavorable (6.32e-6)	unprognostic (8.11e-3)	unprognostic (6.99e-2)	unprognostic (5.37e-3)	unprognostic (1.48e-2)	unprognostic (1.43e-1)	prognostic unfavorable (1.29e-5)	unprognostic (5.14e-2)	unprognostic (2.04e-1)	unprognostic (7.19e-3)	unprognostic (6.15e-2)
NLRP3	7.46249e-41	1.5815	0.51	0.246	2.24352e-36	CD14+ Mono-like	AGTAVPRL, AII, AVP, C1orf7, CIAS1, CLR1.1, DFNA34, FCAS, FCU, MWS, NALP3, PYPAF1	ENSG00000162711	NLR family pyrin domain containing 3		1	247416156-247449108	Cancer-related genes, Human disease related genes, Predicted intracellular proteins			Cancer-related genes	Evidence at transcript level	Evidence at transcript level			Tissue enriched	Detected in many	6	bone marrow: 53.9	Cell type enriched	Detected in some	4	monocytes: 1180.3	Low cancer specificity	Detected in many			Low region specificity	Detected in all			Immune cell enhanced	Detected in many		basophil: 129.9	Group enriched	Detected in many	23	dendritic cells: 37.3;granulocytes: 129.9;monocytes: 35.6	Cancer enriched	Detected in many	6	Leukemia: 11.8		Not detected	Not detected			Low region specificity	Detected in many			HPA012878	Uncertain										Cluster 46: Basophils - Proteolysis	Cluster 77: Bone marrow - Cell proliferation	Cluster 20: Macrophages & Microglia - Immune response	Cluster 14: Myeloid leukemia - Innate immune response	Cluster 29: Monocytes - Innate immune response				HPA012878: AB_1846752	unprognostic (3.56e-2)	unprognostic (1.33e-1)	unprognostic (6.23e-2)	unprognostic (3.96e-2)	unprognostic (1.43e-1)	unprognostic (2.69e-1)	unprognostic (7.86e-2)	unprognostic (4.46e-2)	unprognostic (3.84e-1)	unprognostic (7.39e-2)	unprognostic (1.04e-1)	unprognostic (1.11e-1)	unprognostic (1.52e-2)	unprognostic (4.88e-3)	unprognostic (2.17e-4)	unprognostic (1.10e-1)	unprognostic (6.10e-2)
DENND5A	1.02356e-40	0.834541	0.874	0.664	3.07724e-36	CD14+ Mono-like	FLJ22354, FLJ33829, FLJ43455, KIAA1091, RAB6IP1	ENSG00000184014	DENN domain containing 5A	Q6IQ26	11	9138825-9265959	Disease related genes, Human disease related genes, Predicted intracellular proteins, Predicted membrane proteins		Guanine-nucleotide releasing factor	Disease variant, Epilepsy	Evidence at protein level	Evidence at transcript level	Evidence at protein level	Evidence at protein level	Low tissue specificity	Detected in all			Cell type enhanced	Detected in many		Langerhans cells: 143.8;monocytes: 392.4;Oligodendrocytes: 267.2	Low cancer specificity	Detected in all			Low region specificity	Detected in all			Low immune cell specificity	Detected in many			Low lineage specificity	Detected in all			Low cancer specificity	Detected in all			Thyroid - Endothelial cells	Low region specificity	Detected in all			Low region specificity	Detected in all			HPA052923, HPA055009	Uncertain		Approved	Golgi apparatus,Vesicles							Cluster 38: Monocytes & Neutrophils - Degranulation	Cluster 9: Oligodendrocytes - Myelination	Cluster 19: Astrocytes - Mixed function	Cluster 5: Rhabdoid - Unknown function	Cluster 29: Monocytes - Innate immune response	1	Golgi apparatus, Vesicles		HPA052923: AB_2681989, HPA055009: AB_2682669	unprognostic (5.28e-3)	unprognostic (1.42e-1)	unprognostic (1.17e-1)	unprognostic (1.28e-2)	unprognostic (4.03e-1)	unprognostic (3.48e-1)	prognostic unfavorable (5.05e-6)	unprognostic (1.84e-1)	unprognostic (2.96e-1)	unprognostic (1.02e-1)	unprognostic (5.15e-2)	unprognostic (3.10e-1)	prognostic unfavorable (1.14e-6)	unprognostic (9.86e-3)	unprognostic (1.03e-1)	unprognostic (4.32e-1)	unprognostic (1.40e-2)
RAP1GAP2	1.08913e-40	0.912575	0.754	0.521	3.27437e-36	CD14+ Mono-like	GARNL4, KIAA1039	ENSG00000132359	RAP1 GTPase activating protein 2	Q684P5	17	2755705-3037741	Predicted intracellular proteins		GTPase activation		Evidence at protein level	Evidence at protein level	Evidence at protein level	Evidence at protein level	Tissue enhanced	Detected in many		bone marrow: 27.5;pancreas: 37.5	Cell type enhanced	Detected in many		Enteroendocrine cells: 57.8;Excitatory neurons: 128.2;Inhibitory neurons: 65.2	Low cancer specificity	Detected in all			Low region specificity	Detected in all			Low immune cell specificity	Detected in many			Low lineage specificity	Detected in many			Low cancer specificity	Detected in all			Heart muscle - Cardiomyocytes, Prostate - Prostate basal glandular cells, Stomach - Parietal cells, Testis - Spermatogonia	Low region specificity	Detected in all			Low region specificity	Detected in all			HPA022148, HPA022896	Approved		Supported	Nuclear membrane,Cytosol						21000	Cluster 37: Monocytes & Neutrophils - Innate immune response	Cluster 32: Endocrine & Neural - Unknown function	Cluster 53: Neurons - Mixed function	Cluster 10: Ciliated cells - Ion channel activity	Cluster 34: Neurons - Neuronal signaling		Nuclear membrane, Cytosol		HPA022148: AB_1849474, HPA022896: AB_1849476	unprognostic (1.85e-3)	unprognostic (1.02e-2)	unprognostic (8.92e-2)	unprognostic (5.39e-1)	unprognostic (4.04e-2)	unprognostic (3.92e-1)	unprognostic (6.52e-5)	unprognostic (1.18e-2)	unprognostic (2.91e-1)	unprognostic (2.22e-1)	unprognostic (1.66e-2)	unprognostic (9.64e-2)	prognostic favorable (1.36e-6)	unprognostic (3.44e-2)	unprognostic (6.38e-2)	unprognostic (9.33e-2)	unprognostic (7.50e-2)
MEF2C	1.29584e-40	0.801815	0.783	0.528	3.89581e-36	CD14+ Mono-like		ENSG00000081189	Myocyte enhancer factor 2C	Q06413	5	88717117-88904257	Disease related genes, Human disease related genes, Predicted intracellular proteins, Transcription factors	Apoptosis, Differentiation, Neurogenesis, Transcription, Transcription regulation	Activator, Developmental protein, DNA-binding	Disease variant, Epilepsy, Intellectual disability	Evidence at protein level	Evidence at protein level	Evidence at protein level	Evidence at protein level	Tissue enhanced	Detected in all		skeletal muscle: 537.8;tongue: 238.2	Cell type enhanced	Detected in many		B-cells: 431.8;Excitatory neurons: 711.2;Inhibitory neurons: 729.1;Microglial cells: 697.8;Skeletal myocytes: 616.7	Low cancer specificity	Detected in all			Low region specificity	Detected in all			Group enriched	Detected in many	4	classical monocyte: 72.1;intermediate monocyte: 82.7;memory B-cell: 142.1;myeloid DC: 95.3;naive B-cell: 188.5;non-classical monocyte: 71.9;plasmacytoid DC: 100.4	Group enriched	Detected in many	5	B-cells: 188.5;dendritic cells: 100.4;monocytes: 82.7	Cancer enhanced	Detected in many		Leukemia: 105.1;lymphoma: 81.8;Myeloma: 177.5	Adipose subcutaneous - Endothelial cells, Breast - Endothelial cells, Kidney - Endothelial cells, Skeletal muscle - Skeletal myocytes, Skin - Endothelial cells	Low region specificity	Detected in all			Group enriched	Detected in all	4	amygdala: 112.9;cerebral cortex: 397.9;hippocampal formation: 346.6;olfactory bulb: 109.7	HPA005533, CAB068196, CAB068197	Enhanced		Supported	Nucleoplasm,Vesicles							Cluster 23: B-cells - Immunoglobulins	Cluster 14: Skeletal muscle - Muscle contraction	Cluster 53: Neurons - Mixed function	Cluster 6: Leukemia - Signal transduction	Cluster 73: B-cells - B-cell function	4	Nucleoplasm, Vesicles		CAB068196: AB_2665646, CAB068197: AB_2665645, HPA005533: AB_1079352	unprognostic (2.74e-1)	unprognostic (1.64e-2)	unprognostic (2.37e-2)	unprognostic (8.78e-2)	unprognostic (9.75e-2)	unprognostic (1.69e-1)	unprognostic (1.06e-1)	unprognostic (3.19e-2)	unprognostic (3.52e-2)	unprognostic (8.73e-2)	unprognostic (1.15e-1)	unprognostic (1.38e-1)	prognostic unfavorable (1.01e-4)	unprognostic (7.18e-3)	unprognostic (1.58e-1)	unprognostic (4.42e-2)	unprognostic (1.42e-2)
YPEL2	1.42711e-40	1.46102	0.53	0.268	4.29045e-36	CD14+ Mono-like	FKSG4	ENSG00000175155	Yippee like 2	Q96QA6	17	59331655-59401729	Predicted intracellular proteins				Evidence at protein level	Evidence at transcript level	Evidence at protein level	Evidence at protein level	Tissue enhanced	Detected in all		retina: 80.7	Cell type enriched	Detected in all	4	Rod photoreceptor cells: 904.8	Low cancer specificity	Detected in all			Low region specificity	Detected in all			Low immune cell specificity	Detected in all			Low lineage specificity	Detected in all			Cancer enhanced	Detected in many		testis cancer: 32.7		Low region specificity	Detected in all			Low region specificity	Detected in all			HPA030501, HPA045621	Uncertain										Cluster 40: Monocytes - Innate immune response	Cluster 3: Non-specific - Unknown function	Cluster 11: White matter - Signal transduction	Cluster 5: Rhabdoid - Unknown function	Cluster 66: Photoreceptor cells - Visual perception	2			HPA030501: AB_10602683, HPA045621:	unprognostic (1.43e-1)	unprognostic (3.56e-1)	unprognostic (1.71e-1)	prognostic unfavorable (6.73e-4)	unprognostic (2.22e-1)	unprognostic (5.73e-2)	unprognostic (4.57e-2)	unprognostic (1.16e-1)	unprognostic (7.75e-3)	unprognostic (1.52e-1)	unprognostic (2.69e-2)	unprognostic (1.53e-1)	unprognostic (8.53e-2)	unprognostic (1.01e-1)	unprognostic (3.00e-1)	unprognostic (1.85e-1)	unprognostic (3.04e-1)
MTPN	6.48424e-40	0.704991	0.855	0.709	1.94942e-35	CD14+ Mono-like	GCDP, MYOTROPHIN, V-1	ENSG00000105887	Myotrophin	P58546	7	135926760-135977359	Plasma proteins, Predicted intracellular proteins				Evidence at protein level	Evidence at transcript level	Evidence at protein level	Evidence at protein level	Low tissue specificity	Detected in all			Cell type enhanced	Detected in many		monocytes: 701.2	Low cancer specificity	Detected in all			Low region specificity	Detected in all			Low immune cell specificity	Detected in all			Low lineage specificity	Detected in all			Low cancer specificity	Detected in all			Thyroid - Thyroid glandular cells	Low region specificity	Detected in all			Low region specificity	Detected in all			HPA019735	Approved		Approved	Plasma membrane,Cytosol						14000000	Cluster 2: Dendritic cells - Unknown function	Cluster 77: Bone marrow - Cell proliferation	Cluster 33: Neurons - Mixed function	Cluster 39: Non-specific - Transcription	Cluster 58: Macrophages - Innate immune response		Plasma membrane, Cytosol		HPA019735: AB_1858710	unprognostic (5.97e-2)	unprognostic (2.53e-2)	unprognostic (8.52e-2)	unprognostic (3.62e-3)	unprognostic (2.20e-2)	unprognostic (1.95e-1)	prognostic unfavorable (1.19e-4)	unprognostic (2.06e-3)	unprognostic (3.30e-2)	unprognostic (8.11e-2)	prognostic unfavorable (3.05e-4)	unprognostic (4.50e-2)	unprognostic (1.83e-2)	unprognostic (2.60e-2)	unprognostic (2.43e-1)	unprognostic (9.00e-3)	unprognostic (4.86e-3)
IRS2	2.97836e-39	1.16484	0.692	0.421	8.95416e-35	CD14+ Mono-like		ENSG00000185950	Insulin receptor substrate 2	Q9Y4H2	13	109752695-109786583	Cancer-related genes, Plasma proteins, Predicted intracellular proteins		Transducer	Cancer-related genes	Evidence at protein level	Evidence at protein level	Evidence at protein level	Evidence at protein level	Tissue enhanced	Detected in all		bone marrow: 50.7	Cell type enhanced	Detected in all		monocytes: 460.5	Low cancer specificity	Detected in all			Low region specificity	Detected in all			Immune cell enhanced	Detected in some		neutrophil: 3.3	Lineage enriched	Detected in single	5	granulocytes: 3.3	Low cancer specificity	Detected in many			Adipose subcutaneous - Adipocytes (Subcutaneous), Adipose visceral - Adipocytes (Visceral)	Low region specificity	Detected in all			Low region specificity	Detected in all			CAB016944, HPA054664	Approved		Supported	Aggresome,Cytosol							Cluster 35: Neutrophils - Protein binding	Cluster 56: Non-specific - Unknown function	Cluster 51: Neurons - Mixed function	Cluster 15: Kidney cancer - Membrane components	Cluster 74: Neutrophils - Degranulation	7	Cytosol	Aggresome	CAB016944: , HPA054664: AB_2682563	unprognostic (2.87e-3)	unprognostic (5.73e-3)	unprognostic (4.39e-2)	unprognostic (1.09e-3)	unprognostic (1.08e-1)	unprognostic (5.49e-3)	unprognostic (2.10e-1)	unprognostic (9.28e-2)	unprognostic (9.70e-2)	unprognostic (2.34e-3)	unprognostic (1.17e-1)	unprognostic (2.09e-2)	unprognostic (6.21e-3)	unprognostic (1.50e-1)	unprognostic (2.82e-1)	unprognostic (3.17e-2)	unprognostic (1.24e-1)
MFSD1	3.32214e-39	0.949645	0.768	0.534	9.98767e-35	CD14+ Mono-like	FLJ14153, Minerva, UG0581B09	ENSG00000118855	Major facilitator superfamily domain containing 1	Q9H3U5	3	158732198-158829719	Predicted intracellular proteins, Predicted membrane proteins	Transport			Evidence at protein level	Evidence at transcript level	Evidence at transcript level	Evidence at protein level	Low tissue specificity	Detected in all			Cell type enhanced	Detected in all		Hofbauer cells: 213.6;Kupffer cells: 274.6;Macrophages: 189.7;monocytes: 202.7	Low cancer specificity	Detected in all			Low region specificity	Detected in all			Low immune cell specificity	Detected in all			Group enriched	Detected in all	5	dendritic cells: 254.7;granulocytes: 246.6;monocytes: 289.1	Low cancer specificity	Detected in all			Adipose subcutaneous - Macrophages, Adipose visceral - Macrophages, Colon - Macrophages, Lung - Macrophages, Pancreas - Macrophages, Skeletal muscle - Macrophages, Stomach - Macrophages	Low region specificity	Detected in all			Low region specificity	Detected in all			HPA065858	Approved		Approved	Plasma membrane,Cytosol							Cluster 38: Monocytes & Neutrophils - Degranulation	Cluster 57: Lung - Lung function	Cluster 10: Cerebellum - Nucleic acid binding	Cluster 14: Myeloid leukemia - Innate immune response	Cluster 58: Macrophages - Innate immune response		Plasma membrane	Cytosol	HPA065858: AB_2685569	unprognostic (9.94e-2)	unprognostic (3.12e-3)	unprognostic (3.54e-2)	unprognostic (1.00e-1)	unprognostic (2.16e-2)	unprognostic (7.37e-2)	unprognostic (1.28e-2)	unprognostic (2.61e-2)	unprognostic (2.52e-1)	unprognostic (1.15e-1)	unprognostic (6.48e-2)	unprognostic (2.92e-1)	prognostic favorable (5.60e-5)	unprognostic (1.62e-1)	unprognostic (6.33e-3)	unprognostic (4.66e-2)	unprognostic (2.57e-1)
MX2	4.75397e-39	1.56226	0.516	0.266	1.42923e-34	CD14+ Mono-like	MXB	ENSG00000183486	MX dynamin like GTPase 2	P20592	21	41361999-41409393	Plasma proteins, Predicted intracellular proteins, Transporters	Antiviral defense, Immunity, Innate immunity, mRNA transport, Protein transport, Translocation, Transport			Evidence at protein level	Evidence at transcript level	Evidence at protein level	Evidence at protein level	Tissue enhanced	Detected in many		lymphoid tissue: 29.7	Cell type enhanced	Detected in many		dendritic cells: 47.2;Gastric mucus-secreting cells: 42.4;Macrophages: 49.9;monocytes: 166.9;Schwann cells: 46.3	Low cancer specificity	Detected in all			Low region specificity	Detected in many			Immune cell enriched	Detected in all	4	neutrophil: 152.0	Lineage enriched	Detected in all	4	granulocytes: 152.0	Low cancer specificity	Detected in many			Colon - Enteric glia cells, Lung - NK-cells (Lung)					Low region specificity	Detected in all			HPA030235	Uncertain										Cluster 28: Neutrophils - Unknown function	Cluster 70: Lymphoid tissue - Immune response	Cluster 43: Hindbrain - Mixed function	Cluster 31: Non-specific - Antiviral immune response	Cluster 74: Neutrophils - Degranulation	3			HPA030235: AB_10601970	unprognostic (1.88e-1)	unprognostic (2.26e-1)	unprognostic (7.90e-3)	prognostic unfavorable (3.71e-5)	unprognostic (2.50e-1)	unprognostic (2.30e-1)	unprognostic (7.77e-2)	unprognostic (3.36e-1)	unprognostic (2.63e-1)	unprognostic (6.64e-2)	unprognostic (2.01e-2)	unprognostic (9.48e-2)	unprognostic (3.38e-14)	unprognostic (6.31e-2)	unprognostic (1.59e-3)	unprognostic (5.61e-2)	unprognostic (1.16e-2)
GAB2	4.80655e-39	0.510453	0.961	0.826	1.44504e-34	CD14+ Mono-like	KIAA0571	ENSG00000033327	GRB2 associated binding protein 2	Q9UQC2	11	78215293-78418348	Predicted intracellular proteins, RAS pathway related proteins				Evidence at protein level	Evidence at protein level	Evidence at protein level	Evidence at protein level	Tissue enhanced	Detected in all		brain: 54.1	Cell type enhanced	Detected in many		Inhibitory neurons: 141.9;Microglial cells: 195.0;Oligodendrocyte precursor cells: 134.0;Oligodendrocytes: 447.0	Low cancer specificity	Detected in all			Low region specificity	Detected in all			Immune cell enhanced	Detected in many		basophil: 13.1;neutrophil: 20.2	Lineage enriched	Detected in many	4	granulocytes: 20.2	Low cancer specificity	Detected in all				Low region specificity	Detected in all			Low region specificity	Detected in all			HPA000271, HPA001368, CAB022159	Enhanced		Supported	Plasma membrane							Cluster 35: Neutrophils - Protein binding	Cluster 9: Oligodendrocytes - Myelination	Cluster 11: White matter - Signal transduction	Cluster 47: Leukemia - Hemostasis	Cluster 51: Oligodendrocytes - Unknown function	9	Plasma membrane		CAB022159: , HPA000271: AB_1078925, HPA001368: AB_2666287	unprognostic (2.51e-2)	unprognostic (1.90e-1)	unprognostic (3.56e-3)	unprognostic (1.99e-3)	unprognostic (1.04e-2)	unprognostic (4.69e-2)	unprognostic (4.47e-2)	unprognostic (1.08e-1)	unprognostic (6.54e-2)	unprognostic (1.37e-1)	unprognostic (2.25e-1)	unprognostic (1.74e-1)	prognostic favorable (9.32e-5)	unprognostic (6.95e-2)	unprognostic (4.35e-1)	unprognostic (3.99e-2)	unprognostic (1.67e-2)
TBC1D1	5.22301e-39	0.855447	0.729	0.491	1.57025e-34	CD14+ Mono-like	KIAA1108, TBC, TBC1	ENSG00000065882	TBC1 domain family member 1	Q86TI0	4	37891084-38139175	Predicted intracellular proteins, Transporters		GTPase activation		Evidence at protein level	Evidence at protein level	Evidence at protein level	Evidence at protein level	Low tissue specificity	Detected in all			Low cell type specificity	Detected in many			Low cancer specificity	Detected in all			Low region specificity	Detected in all			Low immune cell specificity	Detected in all			Low lineage specificity	Detected in all			Low cancer specificity	Detected in all			Adipose subcutaneous - Smooth muscle cells, Prostate - Smooth muscle cells, Testis - Early spermatids	Low region specificity	Detected in all			Low region specificity	Detected in all			HPA041816, HPA058158	Approved		Supported	Nucleoli							Cluster 45: Eosinophils - Unknown function	Cluster 35: Non-specific - Mitochondria	Cluster 23: Choroid plexus - Mixed function	Cluster 46: Lymphoma - Humoral immune response	Cluster 48: Smooth muscle cells - Signal transduction	24	Nucleoli		HPA041816: AB_10796784, HPA058158:	unprognostic (3.77e-2)	unprognostic (3.44e-1)	unprognostic (1.14e-2)	unprognostic (1.06e-1)	unprognostic (5.18e-2)	unprognostic (1.32e-1)	unprognostic (1.01e-2)	prognostic unfavorable (5.22e-4)	unprognostic (1.37e-1)	unprognostic (1.67e-1)	unprognostic (1.22e-1)	unprognostic (9.42e-2)	prognostic favorable (1.47e-8)	unprognostic (1.49e-2)	unprognostic (1.14e-1)	unprognostic (1.41e-2)	unprognostic (1.21e-1)
IL6R	7.9597e-39	1.35988	0.606	0.347	2.393e-34	CD14+ Mono-like	CD126, gp80, IL-1Ra, IL-6R, IL6RA	ENSG00000160712	Interleukin 6 receptor	P08887	1	154405193-154469450	Cancer-related genes, Candidate cardiovascular disease genes, CD markers, Disease related genes, FDA approved drug targets, Human disease related genes, Plasma proteins, Predicted intracellular proteins, Predicted membrane proteins, Predicted secreted proteins		Receptor	Cancer-related genes, FDA approved drug targets	Evidence at protein level	Evidence at transcript level	Evidence at protein level	Evidence at protein level	Tissue enhanced	Detected in all		liver: 56.9;skeletal muscle: 90.8	Cell type enhanced	Detected in many		Hepatocytes: 86.2;Langerhans cells: 91.5	Low cancer specificity	Detected in all			Low region specificity	Detected in all			Immune cell enhanced	Detected in many		neutrophil: 89.4	Low lineage specificity	Detected in all			Cancer enhanced	Detected in all		Myeloma: 83.8		Low region specificity	Detected in many			Low region specificity	Detected in all								Secreted to blood	Receptor			24800000	35000000	Cluster 7: Non-specific - Innate immune response	Cluster 19: Non-specific - Basic cellular processes	Cluster 20: Macrophages & Microglia - Immune response	Cluster 51: Myeloma - Immunoglobulins	Cluster 29: Monocytes - Innate immune response	3				unprognostic (1.19e-1)	unprognostic (3.97e-1)	unprognostic (1.19e-1)	unprognostic (1.08e-1)	unprognostic (1.95e-1)	unprognostic (4.47e-2)	unprognostic (1.01e-1)	unprognostic (1.05e-2)	unprognostic (3.27e-1)	unprognostic (6.42e-2)	prognostic favorable (1.65e-4)	unprognostic (7.94e-2)	unprognostic (1.05e-1)	unprognostic (7.75e-2)	unprognostic (1.51e-1)	unprognostic (3.35e-1)	unprognostic (1.07e-1)
PRNP	1.48243e-38	1.24557	0.56	0.299	4.45678e-34	CD14+ Mono-like	AltPrP, CD230, CJD, GSS, PRIP, PRP	ENSG00000171867	Prion protein	P04156	20	4686350-4701590	CD markers, Disease related genes, Human disease related genes, Plasma proteins, Potential drug targets, Predicted membrane proteins, Transporters	Cell cycle, Growth arrest	Prion	Amyloidosis, Disease variant	Evidence at protein level	Evidence at protein level	Evidence at protein level	Evidence at protein level	Tissue enhanced	Detected in all		choroid plexus: 494.3	Cell type enhanced	Detected in all		monocytes: 457.0;Schwann cells: 409.8	Low cancer specificity	Detected in all			Low region specificity	Detected in all			Immune cell enriched	Detected in all	9	basophil: 879.6	Lineage enriched	Detected in all	9	granulocytes: 879.6	Low cancer specificity	Detected in all			Breast - Breast myoepithelial cells	Low region specificity	Detected in all			Low region specificity	Detected in all			HPA042754, HPA043398	Enhanced		Approved	Nuclear membrane,Vesicles,Cytosol				Yes		5100000	Cluster 41: Basophils - Unknown function	Cluster 60: Choroid plexus - Transmembrane transport	Cluster 23: Choroid plexus - Mixed function	Cluster 69: Skin cancer - ECM organization	Cluster 26: Schwann cells & Melanocytes - Mixed function	17	Nuclear membrane, Cytosol	Vesicles	HPA042754: AB_10964203, HPA043398: AB_2678461	unprognostic (1.50e-1)	unprognostic (1.72e-1)	prognostic unfavorable (2.96e-4)	prognostic unfavorable (4.64e-4)	prognostic unfavorable (2.52e-4)	unprognostic (1.94e-2)	prognostic unfavorable (7.41e-5)	unprognostic (7.60e-3)	unprognostic (2.50e-1)	unprognostic (7.12e-2)	unprognostic (3.44e-1)	unprognostic (1.04e-1)	unprognostic (6.75e-2)	unprognostic (7.28e-3)	unprognostic (3.37e-1)	unprognostic (2.04e-1)	unprognostic (1.69e-2)
PRR13	2.10779e-38	0.74822	0.821	0.639	6.33685e-34	CD14+ Mono-like	DKFZP564J157, FLJ23818	ENSG00000205352	Proline rich 13	Q9NZ81	12	53441678-53446645	Predicted intracellular proteins	Transcription, Transcription regulation			Evidence at protein level	Evidence at protein level	Evidence at protein level	Evidence at protein level	Low tissue specificity	Detected in all			Cell type enhanced	Detected in all		Distal enterocytes: 944.1;Distal tubular cells: 925.1;Proximal enterocytes: 1520.9;Proximal tubular cells: 829.9	Low cancer specificity	Detected in all			Low region specificity	Detected in all			Low immune cell specificity	Detected in all			Low lineage specificity	Detected in all			Low cancer specificity	Detected in all			Heart muscle - Macrophages, Lung - Neutrophil_2, Testis - Leydig cells					Low region specificity	Detected in all			HPA039396, HPA046219	Uncertain		Supported	Nucleoplasm,Cytosol				Yes			Cluster 7: Non-specific - Innate immune response	Cluster 55: Kidney & Intestine - Metabolism	Cluster 42: Choroid plexus - Mitochondria	Cluster 38: Non-specific - Transcription	Cluster 5: Enterocytes - Absorption	37	Nucleoplasm	Cytosol	HPA039396: AB_2676484, HPA046219: AB_10963936	unprognostic (1.09e-1)	prognostic favorable (9.08e-4)	unprognostic (1.15e-1)	unprognostic (3.26e-1)	unprognostic (8.97e-3)	unprognostic (4.88e-3)	unprognostic (1.86e-3)	unprognostic (7.23e-2)	unprognostic (1.23e-1)	unprognostic (3.49e-1)	unprognostic (1.41e-2)	unprognostic (5.41e-2)	unprognostic (6.81e-3)	unprognostic (1.81e-1)	unprognostic (1.08e-1)	unprognostic (2.34e-1)	prognostic favorable (7.55e-4)
MYH9	2.11005e-38	0.595094	0.889	0.756	6.34365e-34	CD14+ Mono-like	DFNA17, EPSTS, FTNS, MHA, NMHC-II-A, NMMHCA	ENSG00000100345	Myosin heavy chain 9	P35579	22	36281280-36388010	Cancer-related genes, Disease related genes, Human disease related genes, Plasma proteins, Predicted intracellular proteins	Cell adhesion, Cell shape	Actin-binding, Calmodulin-binding, Motor protein, Myosin	Alport syndrome, Cancer-related genes, Cataract, Deafness, Disease variant, Non-syndromic deafness	Evidence at protein level	Evidence at protein level	Evidence at protein level	Evidence at protein level	Low tissue specificity	Detected in all			Cell type enhanced	Detected in many		Alveolar cells type 1: 471.2	Low cancer specificity	Detected in all			Low region specificity	Detected in all			Low immune cell specificity	Detected in all			Low lineage specificity	Detected in all			Low cancer specificity	Detected in all			Adipose subcutaneous - Endothelial cells, Testis - Endothelial cells	Low region specificity	Detected in all			Low region specificity	Detected in all			HPA001644, CAB015386, HPA064783	Enhanced		Supported	Nuclear bodies,Plasma membrane,Actin filaments,Cytosol			No	No		410000000	Cluster 36: Eosinophils - Protein ubiquitination	Cluster 7: Adipose tissue - Mixed function	Cluster 47: Endothelial cells - Vasculature	Cluster 15: Kidney cancer - Membrane components	Cluster 32: Smooth muscle cells - Muscle contraction	11	Plasma membrane, Actin filaments	Nuclear bodies, Cytosol	CAB015386: AB_784698, HPA001644: AB_1079439, HPA064783: AB_2732721	unprognostic (1.38e-1)	unprognostic (9.12e-2)	unprognostic (4.21e-2)	unprognostic (6.34e-2)	unprognostic (1.49e-1)	unprognostic (3.90e-2)	unprognostic (9.56e-2)	unprognostic (8.28e-2)	unprognostic (5.50e-2)	unprognostic (6.38e-2)	unprognostic (1.93e-2)	unprognostic (1.61e-1)	unprognostic (7.98e-2)	unprognostic (9.48e-2)	unprognostic (1.64e-1)	unprognostic (1.62e-1)	unprognostic (2.59e-2)
MVP	2.39642e-38	1.21268	0.555	0.289	7.20459e-34	CD14+ Mono-like	LRP, VAULT1	ENSG00000013364	Major vault protein	Q14764	16	29820394-29848039	Cancer-related genes, Predicted intracellular proteins, Transporters	mRNA transport, Protein transport, Translocation, Transport	Ribonucleoprotein	Cancer-related genes	Evidence at protein level	Evidence at protein level	Evidence at protein level	Evidence at protein level	Low tissue specificity	Detected in all			Cell type enhanced	Detected in many		Distal enterocytes: 534.1;Proximal enterocytes: 512.6	Low cancer specificity	Detected in all			Low region specificity	Detected in all			Low immune cell specificity	Detected in all			Low lineage specificity	Detected in all			Low cancer specificity	Detected in all			Adipose subcutaneous - Adipose progenitor cells, Adipose visceral - Adipose progenitor cells	Low region specificity	Detected in all			Low region specificity	Detected in all			HPA002321, CAB002752, CAB022717, HPA064740	Enhanced		Supported	Cytosol						110000	Cluster 38: Monocytes & Neutrophils - Degranulation	Cluster 47: Spleen - Immune response	Cluster 6: Non-specific - Immune response	Cluster 53: Squamous epithelial cells - Keratinization	Cluster 5: Enterocytes - Absorption	4	Cytosol		CAB002752: , CAB022717: , HPA002321: AB_1079277, HPA064740: AB_2685342	prognostic favorable (4.51e-4)	unprognostic (1.06e-1)	unprognostic (2.77e-1)	unprognostic (1.80e-1)	unprognostic (8.17e-2)	unprognostic (3.03e-2)	unprognostic (1.11e-2)	unprognostic (2.22e-2)	unprognostic (6.03e-3)	unprognostic (2.19e-1)	unprognostic (6.85e-3)	unprognostic (2.86e-1)	prognostic favorable (5.49e-5)	unprognostic (2.22e-1)	unprognostic (5.19e-2)	unprognostic (5.69e-3)	unprognostic (2.65e-2)
CDC42	2.40899e-38	0.52269	0.969	0.899	7.2424e-34	CD14+ Mono-like	CDC42Hs, G25K	ENSG00000070831	Cell division cycle 42	P60953	1	22052627-22101360	Disease related genes, Enzymes, Plasma proteins, Potential drug targets, Predicted intracellular proteins, RAS pathway related proteins	Differentiation, Neurogenesis	Hydrolase	Disease variant, Intellectual disability	Evidence at protein level	Evidence at protein level	Evidence at protein level	Evidence at protein level	Low tissue specificity	Detected in all			Low cell type specificity	Detected in all			Low cancer specificity	Detected in all			Low region specificity	Detected in all			Low immune cell specificity	Detected in all			Low lineage specificity	Detected in all			Low cancer specificity	Detected in all				Low region specificity	Detected in all			Low region specificity	Detected in all			CAB004360, HPA069590	Approved		Supported	Microtubules,Cytokinetic bridge			Yes	No		2700000	Cluster 28: Neutrophils - Unknown function	Cluster 77: Bone marrow - Cell proliferation	Cluster 28: Oligodendrocytes - Mixed function	Cluster 37: Non-specific - mRNA processing	Cluster 45: Non-specific - Mixed function	31	Microtubules, Cytokinetic bridge		CAB004360: AB_627233, HPA069590: AB_2732138	unprognostic (9.40e-2)	unprognostic (1.37e-1)	unprognostic (9.45e-3)	unprognostic (5.11e-2)	unprognostic (1.73e-1)	unprognostic (9.72e-2)	prognostic unfavorable (5.28e-5)	unprognostic (1.09e-1)	unprognostic (7.92e-3)	unprognostic (1.86e-2)	unprognostic (3.90e-2)	unprognostic (9.41e-2)	unprognostic (9.72e-3)	unprognostic (2.71e-1)	unprognostic (3.88e-2)	unprognostic (6.38e-2)	unprognostic (2.09e-1)
TTYH3	3.76235e-38	1.25301	0.524	0.276	1.13111e-33	CD14+ Mono-like	KIAA1691	ENSG00000136295	Tweety family member 3	Q9C0H2	7	2631961-2664802	Predicted membrane proteins, Transporters	Ion transport, Transport	Chloride channel, Ion channel		Evidence at protein level	Evidence at transcript level	Evidence at protein level	Evidence at protein level	Tissue enhanced	Detected in all		brain: 94.1	Cell type enhanced	Detected in many		Hofbauer cells: 124.9;Kupffer cells: 76.1;Macrophages: 68.3;Melanocytes: 63.6;monocytes: 119.0	Low cancer specificity	Detected in all			Low region specificity	Detected in all			Immune cell enhanced	Detected in many		intermediate monocyte: 9.9;non-classical monocyte: 8.4	Lineage enriched	Detected in many	5	monocytes: 9.9	Low cancer specificity	Detected in all			Adipose subcutaneous - Macrophages, Adipose visceral - Macrophages	Low region specificity	Detected in all			Low region specificity	Detected in all			HPA053520	Uncertain									55000	Cluster 40: Monocytes - Innate immune response	Cluster 65: Cerebellum - Nervous system development	Cluster 40: Astrocytes - Astrocyte-neuron interactions	Cluster 9: Skin cancer - Melanin biosynthesis	Cluster 58: Macrophages - Innate immune response				HPA053520: AB_2682176	unprognostic (2.53e-2)	unprognostic (6.65e-3)	unprognostic (3.86e-3)	unprognostic (1.35e-1)	unprognostic (5.25e-2)	unprognostic (7.42e-2)	prognostic unfavorable (2.53e-5)	unprognostic (5.53e-2)	unprognostic (1.96e-1)	unprognostic (8.59e-3)	unprognostic (5.40e-2)	unprognostic (2.06e-2)	prognostic unfavorable (2.58e-5)	unprognostic (7.90e-2)	unprognostic (5.45e-2)	unprognostic (1.03e-1)	unprognostic (8.85e-2)
HCST	4.41055e-38	0.618666	0.86	0.662	1.32599e-33	CD14+ Mono-like	DAP10, DKFZP586C1522, KAP10, PIK3AP	ENSG00000126264	Hematopoietic cell signal transducer	Q9UBK5	19	35902529-35904377	Predicted membrane proteins				Evidence at protein level	Evidence at protein level	Evidence at protein level	Evidence at protein level	Tissue enhanced	Detected in all		bone marrow: 249.9;lymphoid tissue: 112.9	Group enriched	Detected in many	4	dendritic cells: 350.0;Hofbauer cells: 690.6;Kupffer cells: 341.0;Langerhans cells: 714.2;Macrophages: 365.6;monocytes: 429.3;NK-cells: 1310.2;T-cells: 716.1	Low cancer specificity	Detected in all			Low region specificity	Detected in all			Low immune cell specificity	Detected in all			Low lineage specificity	Detected in all			Group enriched	Detected in many	13	Leukemia: 92.4;lymphoma: 51.9;Myeloma: 35.3	Skeletal muscle - Macrophages, Testis - Macrophages, Thyroid - T-cells	Low region specificity	Detected in many			Low region specificity	Detected in many			CAB034435, HPA063026	Enhanced		Uncertain	Golgi apparatus,Vesicles,Plasma membrane							Cluster 33: Non-specific - ATP binding	Cluster 81: Lymphoid tissue & Bone marrow - Innate immune response	Cluster 20: Macrophages & Microglia - Immune response	Cluster 14: Myeloid leukemia - Innate immune response	Cluster 19: NK-cells - Adaptive immune response	2	Golgi apparatus, Vesicles, Plasma membrane		CAB034435: AB_2117803, HPA063026:	unprognostic (1.40e-3)	unprognostic (3.07e-2)	unprognostic (3.04e-2)	unprognostic (7.27e-3)	unprognostic (1.23e-1)	unprognostic (8.23e-3)	unprognostic (1.85e-1)	unprognostic (2.54e-1)	prognostic favorable (6.70e-4)	unprognostic (5.97e-2)	unprognostic (1.94e-3)	unprognostic (1.02e-1)	prognostic unfavorable (1.59e-10)	unprognostic (3.78e-1)	unprognostic (3.25e-2)	unprognostic (1.65e-1)	unprognostic (1.56e-1)
ARHGDIA	4.75505e-38	0.850322	0.753	0.553	1.42956e-33	CD14+ Mono-like	GDIA1, RHOGDI	ENSG00000141522	Rho GDP dissociation inhibitor alpha	P52565	17	81867721-81871378	Disease related genes, Human disease related genes, Plasma proteins, Predicted intracellular proteins		GTPase activation	Disease variant	Evidence at protein level	Evidence at protein level	Evidence at protein level	Evidence at protein level	Low tissue specificity	Detected in all			Low cell type specificity	Detected in all			Low cancer specificity	Detected in all			Low region specificity	Detected in all			Low immune cell specificity	Detected in all			Low lineage specificity	Detected in all			Low cancer specificity	Detected in all				Low region specificity	Detected in all			Low region specificity	Detected in all			CAB010005, HPA021407	Approved		Supported	Cytosol						21000000	Cluster 25: Non-specific - Unknown function	Cluster 43: Non-specific - Mitochondrial translation	Cluster 27: Non-specific - Mixed function	Cluster 27: Breast cancer - Unknown function	Cluster 45: Non-specific - Mixed function	7	Cytosol		CAB010005: AB_2227516, HPA021407: AB_1856267	unprognostic (1.08e-1)	unprognostic (2.29e-2)	unprognostic (1.13e-1)	unprognostic (3.05e-2)	unprognostic (5.00e-2)	unprognostic (8.39e-3)	unprognostic (1.39e-2)	prognostic unfavorable (7.63e-4)	unprognostic (5.32e-2)	unprognostic (4.67e-2)	unprognostic (2.67e-2)	unprognostic (6.62e-2)	unprognostic (1.82e-1)	unprognostic (1.34e-1)	unprognostic (1.76e-1)	unprognostic (3.29e-1)	unprognostic (6.88e-3)
PRKCD	5.23464e-38	1.26821	0.534	0.271	1.57374e-33	CD14+ Mono-like		ENSG00000163932	Protein kinase C delta	Q05655	3	53156009-53192717	Cancer-related genes, Disease related genes, Enzymes, FDA approved drug targets, Human disease related genes, Predicted intracellular proteins	Apoptosis, Cell cycle	Kinase, Serine/threonine-protein kinase, Transferase	Cancer-related genes, FDA approved drug targets, Tumor suppressor	Evidence at protein level	Evidence at protein level	Evidence at protein level	Evidence at protein level	Low tissue specificity	Detected in all			Cell type enhanced	Detected in many		Late spermatids: 73.8	Low cancer specificity	Detected in all			Low region specificity	Detected in all			Low immune cell specificity	Detected in all			Group enriched	Detected in all	7	dendritic cells: 55.3;granulocytes: 49.5;monocytes: 71.9	Low cancer specificity	Detected in all			Adipose subcutaneous - Adipocytes (Subcutaneous), Adipose visceral - Adipocytes (Visceral), Breast - Adipocytes (Breast), Heart muscle - Macrophages, Skeletal muscle - Macrophages, Stomach - Gastric mucous cells	Group enriched	Detected in all	5	basal ganglia: 121.5;thalamus: 334.8	Low region specificity	Detected in all			HPA001863, HPA001890, CAB010469, CAB013225	Enhanced		Enhanced	Endoplasmic reticulum,Golgi apparatus,Cytosol						30000	Cluster 29: Non-specific - Unknown function	Cluster 81: Lymphoid tissue & Bone marrow - Innate immune response	Cluster 51: Neurons - Mixed function	Cluster 46: Lymphoma - Humoral immune response	Cluster 73: B-cells - B-cell function	9	Cytosol	Endoplasmic reticulum, Golgi apparatus	CAB010469: AB_632229, CAB013225: , HPA001863: AB_1079627, HPA001890: AB_1079628	unprognostic (3.59e-1)	unprognostic (4.85e-2)	unprognostic (2.66e-2)	unprognostic (1.90e-1)	unprognostic (1.17e-1)	unprognostic (6.97e-2)	prognostic unfavorable (2.24e-4)	prognostic favorable (9.01e-4)	unprognostic (1.95e-2)	unprognostic (1.42e-1)	unprognostic (1.79e-1)	unprognostic (2.89e-1)	unprognostic (2.05e-1)	unprognostic (1.73e-1)	unprognostic (2.48e-2)	unprognostic (2.06e-3)	unprognostic (2.95e-3)
FERMT3	6.90042e-38	1.12291	0.672	0.437	2.07454e-33	CD14+ Mono-like	KIND3, MGC10966, MIG2B, UNC112C, URP2	ENSG00000149781	FERM domain containing kindlin 3	Q86UX7	11	64205926-64223896	Disease related genes, Human disease related genes, Plasma proteins, Predicted intracellular proteins	Cell adhesion		Disease variant	Evidence at protein level	Evidence at transcript level	Evidence at protein level	Evidence at protein level	Tissue enhanced	Detected in many		bone marrow: 100.1;lymphoid tissue: 127.0	Cell type enhanced	Detected in many		dendritic cells: 141.5;Hofbauer cells: 200.8;Kupffer cells: 85.8;Langerhans cells: 108.4;Macrophages: 126.9;monocytes: 117.9;NK-cells: 77.3;T-cells: 73.1	Low cancer specificity	Detected in all			Low region specificity	Detected in all			Low immune cell specificity	Detected in all			Low lineage specificity	Detected in all			Cancer enhanced	Detected in many		Leukemia: 126.8;lymphoma: 93.3;Myeloma: 55.6	Adipose subcutaneous - Macrophages, Adipose visceral - Macrophages, Breast - Macrophages, Colon - Macrophages, Heart muscle - Macrophages, Skeletal muscle - Macrophages, Thyroid - Macrophages	Low region specificity	Detected in all			Low region specificity	Detected in many			HPA065231			Approved	Vesicles						160000000	Cluster 10: Non-specific - Membrane trafficking	Cluster 81: Lymphoid tissue & Bone marrow - Innate immune response	Cluster 20: Macrophages & Microglia - Immune response	Cluster 35: RS4;11 - Unknown function	Cluster 57: Platelets - Hemostasis		Vesicles		HPA065231: AB_2685439	unprognostic (1.96e-2)	unprognostic (1.07e-2)	unprognostic (3.38e-3)	prognostic favorable (9.89e-4)	unprognostic (8.77e-2)	unprognostic (1.83e-2)	unprognostic (3.56e-2)	unprognostic (2.46e-1)	unprognostic (4.20e-1)	unprognostic (3.98e-1)	unprognostic (2.70e-1)	unprognostic (3.88e-1)	prognostic unfavorable (2.12e-5)	unprognostic (3.08e-3)	unprognostic (5.25e-2)	unprognostic (4.97e-2)	unprognostic (1.75e-1)
REL	6.98014e-38	0.700832	0.825	0.643	2.09851e-33	CD14+ Mono-like	c-Rel, HIVEN86A, I-Rel	ENSG00000162924	REL proto-oncogene, NF-kB subunit	Q04864	2	60881491-60931612	Cancer-related genes, Disease related genes, Human disease related genes, Predicted intracellular proteins, RAS pathway related proteins, Transcription factors	Transcription, Transcription regulation	Activator, DNA-binding	Cancer-related genes, Proto-oncogene	Evidence at protein level	Evidence at transcript level	Evidence at protein level	Evidence at protein level	Tissue enhanced	Detected in all		bone marrow: 36.9	Cell type enhanced	Detected in many		dendritic cells: 399.1;granulocytes: 534.9;Langerhans cells: 1193.6;monocytes: 907.8	Low cancer specificity	Detected in many			Low region specificity	Detected in all			Low immune cell specificity	Detected in all			Low lineage specificity	Detected in all			Cancer enhanced	Detected in all		lymphoma: 34.6		Low region specificity	Detected in many			Low region specificity	Detected in all			CAB004404	Uncertain										Cluster 2: Dendritic cells - Unknown function	Cluster 40: Non-specific - Transcription	Cluster 10: Cerebellum - Nucleic acid binding	Cluster 55: Lymphoma - Immune response	Cluster 29: Monocytes - Innate immune response	141			CAB004404: AB_670194	unprognostic (2.77e-1)	unprognostic (2.05e-2)	unprognostic (8.26e-2)	unprognostic (1.20e-1)	unprognostic (2.23e-1)	unprognostic (4.41e-2)	unprognostic (1.11e-1)	unprognostic (7.15e-2)	unprognostic (2.15e-1)	unprognostic (5.87e-2)	unprognostic (4.38e-2)	unprognostic (4.37e-1)	unprognostic (2.82e-2)	unprognostic (2.91e-2)	unprognostic (3.53e-1)	unprognostic (3.85e-1)	unprognostic (3.66e-2)
IL10RB	9.93162e-38	1.29872	0.658	0.364	2.98584e-33	CD14+ Mono-like	CDW210B, CRF2-4, CRFB4, D21S58, D21S66, IL-10R2	ENSG00000243646	Interleukin 10 receptor subunit beta	Q08334	21	33266367-33311420	CD markers, Disease related genes, Human disease related genes, Plasma proteins, Potential drug targets, Predicted membrane proteins, Transporters	Antiviral defense	Receptor		Evidence at protein level	Evidence at protein level	Evidence at protein level	Evidence at protein level	Low tissue specificity	Detected in all			Cell type enhanced	Detected in many		Distal enterocytes: 47.6;Paneth cells: 43.6;Proximal enterocytes: 54.4;Syncytiotrophoblasts: 52.7	Low cancer specificity	Detected in all			Low region specificity	Detected in all			Low immune cell specificity	Detected in all			Low lineage specificity	Detected in all			Low cancer specificity	Detected in all			Adipose subcutaneous - Macrophages	Low region specificity	Detected in all			Low region specificity	Detected in all			CAB020670, HPA047550	Approved		Approved	Cytosol						1600000	Cluster 38: Monocytes & Neutrophils - Degranulation	Cluster 45: Intestine - Digestion	Cluster 6: Non-specific - Immune response	Cluster 14: Myeloid leukemia - Innate immune response	Cluster 49: Non-specific - Transcription	2	Cytosol		CAB020670: , HPA047550: AB_2680086	unprognostic (8.43e-2)	unprognostic (6.50e-2)	unprognostic (5.88e-2)	unprognostic (1.77e-1)	unprognostic (1.48e-2)	unprognostic (7.78e-2)	unprognostic (1.97e-3)	unprognostic (1.26e-1)	unprognostic (5.69e-3)	unprognostic (1.31e-1)	unprognostic (1.19e-1)	unprognostic (6.93e-2)	prognostic unfavorable (5.62e-9)	unprognostic (3.09e-1)	unprognostic (2.76e-1)	unprognostic (1.29e-2)	unprognostic (1.05e-1)
PELI1	1.09135e-37	1.00169	0.817	0.631	3.28105e-33	CD14+ Mono-like		ENSG00000197329	Pellino E3 ubiquitin protein ligase 1	Q96FA3	2	64092652-64144420	Enzymes, Predicted intracellular proteins	Ubl conjugation pathway	Transferase		Evidence at protein level	Evidence at protein level	Evidence at protein level	Evidence at protein level	Tissue enriched	Detected in all	5	bone marrow: 226.2	Cell type enhanced	Detected in many		monocytes: 520.8;Plasma cells: 264.9;Squamous epithelial cells: 210.8	Low cancer specificity	Detected in all			Low region specificity	Detected in all			Immune cell enhanced	Detected in many		neutrophil: 77.1	Group enriched	Detected in all	4	granulocytes: 77.1;monocytes: 23.3	Cancer enhanced	Detected in all		lymphoma: 51.0	Heart muscle - Endothelial cells, Kidney - Endothelial cells, Skeletal muscle - Endothelial cells	Low region specificity	Detected in all			Low region specificity	Detected in all			HPA053182	Approved		Approved	Nucleoplasm,Nucleoli,Intermediate filaments							Cluster 28: Neutrophils - Unknown function	Cluster 6: Bone marrow - Innate immune response	Cluster 55: Non-specific - Transcription	Cluster 46: Lymphoma - Humoral immune response	Cluster 29: Monocytes - Innate immune response	15	Nucleoplasm, Nucleoli, Intermediate filaments		HPA053182: AB_2682072	unprognostic (3.33e-2)	unprognostic (3.43e-2)	unprognostic (1.79e-2)	prognostic unfavorable (5.33e-4)	unprognostic (1.91e-2)	unprognostic (3.12e-3)	unprognostic (6.73e-3)	unprognostic (8.01e-3)	unprognostic (4.16e-2)	unprognostic (3.52e-3)	unprognostic (5.99e-3)	unprognostic (3.33e-1)	prognostic unfavorable (5.67e-6)	unprognostic (6.72e-2)	unprognostic (6.22e-2)	unprognostic (8.88e-2)	unprognostic (1.03e-1)
ACAP2	1.09858e-37	0.675428	0.933	0.832	3.30279e-33	CD14+ Mono-like	CENTB2, CNT-B2, KIAA0041	ENSG00000114331	ArfGAP with coiled-coil, ankyrin repeat and PH domains 2	Q15057	3	195274745-195443044	Plasma proteins, Predicted intracellular proteins		GTPase activation		Evidence at protein level	Evidence at protein level	Evidence at protein level	Evidence at protein level	Low tissue specificity	Detected in all			Low cell type specificity	Detected in all			Low cancer specificity	Detected in all			Low region specificity	Detected in all			Immune cell enhanced	Detected in all		neutrophil: 227.1	Low lineage specificity	Detected in all			Low cancer specificity	Detected in all				Low region specificity	Detected in all			Low region specificity	Detected in all			HPA034807, HPA034808	Supported		Approved	Endosomes							Cluster 35: Neutrophils - Protein binding	Cluster 16: Non-specific - Transcription	Cluster 31: Non-specific - Transcription	Cluster 63: Non-specific - Protein processing	Cluster 74: Neutrophils - Degranulation		Endosomes		HPA034807: AB_10669896, HPA034808: AB_10673103	unprognostic (9.13e-2)	unprognostic (1.75e-3)	unprognostic (7.05e-2)	unprognostic (2.16e-2)	unprognostic (2.90e-2)	unprognostic (5.64e-2)	unprognostic (3.08e-3)	unprognostic (7.17e-2)	unprognostic (3.18e-2)	unprognostic (1.57e-1)	unprognostic (5.49e-2)	unprognostic (2.36e-2)	unprognostic (1.01e-2)	unprognostic (1.05e-1)	unprognostic (1.58e-1)	unprognostic (3.77e-2)	unprognostic (8.54e-2)
MAN2B1	1.35319e-37	1.09978	0.655	0.404	4.06823e-33	CD14+ Mono-like	LAMAN, MANB	ENSG00000104774	Mannosidase alpha class 2B member 1	O00754	19	12646511-12666742	Disease related genes, Enzymes, Human disease related genes, Metabolic proteins, Plasma proteins, Potential drug targets, Predicted intracellular proteins		Glycosidase, Hydrolase	Disease variant	Evidence at protein level	Evidence at protein level	Evidence at protein level	Evidence at protein level	Low tissue specificity	Detected in all			Cell type enhanced	Detected in many		B-cells: 26.3;dendritic cells: 39.2;Langerhans cells: 29.0;Macrophages: 27.0;Plasma cells: 57.0	Low cancer specificity	Detected in all			Low region specificity	Detected in all			Group enriched	Detected in all	5	classical monocyte: 201.7;intermediate monocyte: 178.7;myeloid DC: 159.0;non-classical monocyte: 139.1;plasmacytoid DC: 187.7	Group enriched	Detected in all	5	dendritic cells: 187.7;monocytes: 201.7	Low cancer specificity	Detected in all			Adipose subcutaneous - Macrophages, Adipose visceral - Macrophages, Lung - Macrophages, Prostate - Macrophages	Low region specificity	Detected in all			Low region specificity	Detected in all			HPA041530, HPA053404	Supported		Approved	Nucleoplasm,Vesicles	Intracellular and membrane	Enzyme				3200000	Cluster 2: Dendritic cells - Unknown function	Cluster 81: Lymphoid tissue & Bone marrow - Innate immune response	Cluster 20: Macrophages & Microglia - Immune response	Cluster 14: Myeloid leukemia - Innate immune response	Cluster 23: Plasma cells - Humoral immune response		Nucleoplasm, Vesicles		HPA041530: AB_10795639, HPA053404:	unprognostic (6.63e-2)	unprognostic (3.61e-1)	unprognostic (2.20e-2)	unprognostic (5.48e-2)	unprognostic (3.81e-1)	unprognostic (1.04e-1)	unprognostic (1.61e-1)	unprognostic (1.84e-2)	unprognostic (9.55e-2)	unprognostic (1.95e-1)	unprognostic (2.79e-2)	unprognostic (1.50e-1)	prognostic unfavorable (1.94e-5)	unprognostic (4.00e-1)	unprognostic (4.17e-2)	unprognostic (2.22e-1)	unprognostic (1.51e-1)
RGS19	1.43205e-37	1.13723	0.597	0.345	4.3053e-33	CD14+ Mono-like	GAIP, RGSGAIP	ENSG00000171700	Regulator of G protein signaling 19	P49795	20	64073181-64079988	Predicted intracellular proteins	Autophagy	Signal transduction inhibitor		Evidence at protein level	Evidence at protein level	Evidence at protein level	Evidence at protein level	Tissue enhanced	Detected in many		bone marrow: 56.6;lymphoid tissue: 75.6	Cell type enhanced	Detected in many		B-cells: 96.5;Hofbauer cells: 161.9;Kupffer cells: 85.7;Macrophages: 96.9;monocytes: 115.8;NK-cells: 81.3	Low cancer specificity	Detected in all			Low region specificity	Detected in all			Low immune cell specificity	Detected in all			Low lineage specificity	Detected in all			Low cancer specificity	Detected in all			Adipose subcutaneous - Macrophages, Adipose visceral - Macrophages, Stomach - Macrophages	Low region specificity	Detected in all			Low region specificity	Detected in all			HPA056384, HPA069984	Enhanced		Supported	Nucleoli fibrillar center,Cell Junctions							Cluster 25: Non-specific - Unknown function	Cluster 81: Lymphoid tissue & Bone marrow - Innate immune response	Cluster 20: Macrophages & Microglia - Immune response	Cluster 14: Myeloid leukemia - Innate immune response	Cluster 29: Monocytes - Innate immune response	9	Cell Junctions	Nucleoli fibrillar center	HPA056384: AB_2732602, HPA069984: AB_2732145	unprognostic (3.98e-2)	unprognostic (2.32e-1)	unprognostic (4.26e-3)	unprognostic (8.42e-2)	unprognostic (2.03e-1)	unprognostic (9.94e-2)	prognostic unfavorable (2.75e-4)	unprognostic (1.25e-2)	unprognostic (2.41e-2)	unprognostic (3.91e-1)	unprognostic (3.22e-1)	unprognostic (2.88e-1)	prognostic unfavorable (2.06e-9)	unprognostic (1.35e-1)	unprognostic (2.68e-2)	unprognostic (6.77e-2)	unprognostic (4.66e-3)
SLC25A37	2.75786e-37	1.14846	0.616	0.376	8.29122e-33	CD14+ Mono-like	HT015, MFRN, MFRN1, MSCP	ENSG00000147454	Solute carrier family 25 member 37	Q9NYZ2	8	23528956-23575463	Metabolic proteins, Predicted intracellular proteins, Transporters	Ion transport, Iron transport, Transport			Evidence at protein level	Evidence at transcript level	Evidence at protein level	Evidence at protein level	Tissue enhanced	Detected in all		bone marrow: 136.4	Cell type enhanced	Detected in all		Early spermatids: 508.3;Erythroid cells: 1825.2;Late spermatids: 1176.1;Mucus glandular cells: 540.5	Low cancer specificity	Detected in all			Low region specificity	Detected in all			Immune cell enriched	Detected in many	19	neutrophil: 58.3	Lineage enriched	Detected in all	19	granulocytes: 58.3	Low cancer specificity	Detected in all			Testis - Late spermatids	Low region specificity	Detected in all			Low region specificity	Detected in all			HPA045680	Uncertain		Approved	Mitochondria,Cytosol							Cluster 35: Neutrophils - Protein binding	Cluster 6: Bone marrow - Innate immune response	Cluster 53: Neurons - Mixed function	Cluster 47: Leukemia - Hemostasis	Cluster 1: Erythroid cells - Oxygen transport	1	Mitochondria	Cytosol	HPA045680: AB_10963693	unprognostic (6.15e-3)	unprognostic (7.33e-3)	unprognostic (2.04e-1)	unprognostic (1.40e-1)	unprognostic (1.38e-1)	unprognostic (5.12e-2)	unprognostic (1.35e-1)	unprognostic (1.68e-1)	unprognostic (3.58e-2)	unprognostic (1.40e-1)	unprognostic (1.02e-2)	unprognostic (2.24e-1)	prognostic unfavorable (4.37e-6)	unprognostic (8.27e-2)	unprognostic (1.71e-1)	unprognostic (2.37e-1)	unprognostic (7.40e-2)
SLC6A6	3.5466e-37	1.1411	0.587	0.35	1.06625e-32	CD14+ Mono-like	TAUT	ENSG00000131389	Solute carrier family 6 member 6	P31641	3	14402576-14489349	Disease related genes, Metabolic proteins, Potential drug targets, Predicted membrane proteins, Transporters	Neurotransmitter transport, Symport, Transport		Cardiomyopathy, Disease variant	Evidence at protein level	Evidence at protein level	Evidence at protein level	Evidence at protein level	Tissue enhanced	Detected in many		retina: 139.9	Cell type enhanced	Detected in many		Cone photoreceptor cells: 458.8;Rod photoreceptor cells: 607.0	Low cancer specificity	Detected in all			Low region specificity	Detected in all			Immune cell enriched	Detected in many	5	neutrophil: 56.9	Lineage enriched	Detected in all	5	granulocytes: 56.9	Low cancer specificity	Detected in all				Low region specificity	Detected in all			Low region specificity	Detected in all			HPA015028, HPA016488	Enhanced		Approved	Cell Junctions,Cytosol							Cluster 28: Neutrophils - Unknown function	Cluster 40: Non-specific - Transcription	Cluster 47: Endothelial cells - Vasculature	Cluster 7: Liver cancer - Metabolism	Cluster 66: Photoreceptor cells - Visual perception		Cell Junctions, Cytosol		HPA015028: AB_1857200, HPA016488: AB_1857202	unprognostic (8.25e-2)	unprognostic (7.29e-3)	unprognostic (2.63e-2)	prognostic favorable (5.22e-5)	prognostic unfavorable (5.75e-8)	unprognostic (4.14e-2)	prognostic unfavorable (8.78e-4)	unprognostic (2.58e-1)	unprognostic (2.56e-1)	unprognostic (3.81e-1)	unprognostic (6.96e-2)	unprognostic (2.38e-1)	unprognostic (2.78e-3)	unprognostic (1.11e-1)	unprognostic (1.01e-2)	unprognostic (9.65e-2)	unprognostic (1.90e-1)
PIK3CD	3.91925e-37	0.983471	0.561	0.339	1.17828e-32	CD14+ Mono-like	p110D	ENSG00000171608	Phosphatidylinositol-4,5-bisphosphate 3-kinase catalytic subunit delta	O00329	1	9629889-9729114	Disease related genes, Enzymes, FDA approved drug targets, Human disease related genes, Metabolic proteins, Predicted intracellular proteins, RAS pathway related proteins	Adaptive immunity, Chemotaxis, Differentiation, Immunity, Inflammatory response, Innate immunity, Lipid metabolism	Kinase, Transferase	Disease variant, FDA approved drug targets	Evidence at protein level	Evidence at protein level	Evidence at protein level	Evidence at protein level	Group enriched	Detected in many	5	bone marrow: 46.2;intestine: 11.7;lymphoid tissue: 44.1	Cell type enhanced	Detected in many		B-cells: 23.9;dendritic cells: 34.2;Kupffer cells: 26.0;Macrophages: 22.9;Microglial cells: 27.7;NK-cells: 28.4;T-cells: 35.2	Low cancer specificity	Detected in all			Low region specificity	Detected in all			Low immune cell specificity	Detected in all			Low lineage specificity	Detected in all			Cancer enhanced	Detected in all		Leukemia: 57.4;lymphoma: 54.3	Prostate - T-cells, Testis - Spermatogonia, Thyroid - T-cells	Low region specificity	Detected in all			Low region specificity	Detected in all			CAB015420, HPA044953	Enhanced		Approved	Vesicles,Cytokinetic bridge			Yes	No			Cluster 38: Monocytes & Neutrophils - Degranulation	Cluster 70: Lymphoid tissue - Immune response	Cluster 18: Non-specific - Mixed function	Cluster 6: Leukemia - Signal transduction	Cluster 7: T-cells - T-cell receptor	2	Vesicles	Cytokinetic bridge	CAB015420: AB_831654, HPA044953: AB_2679153	unprognostic (5.73e-3)	unprognostic (2.75e-3)	unprognostic (8.93e-2)	unprognostic (4.05e-2)	unprognostic (4.71e-2)	unprognostic (1.40e-2)	unprognostic (2.13e-1)	unprognostic (7.42e-2)	unprognostic (2.78e-2)	unprognostic (1.54e-2)	unprognostic (3.46e-2)	unprognostic (6.75e-2)	unprognostic (8.65e-3)	unprognostic (2.09e-1)	unprognostic (1.34e-1)	unprognostic (2.04e-1)	unprognostic (6.78e-2)
ZDHHC20	4.18325e-37	0.760193	0.856	0.697	1.25765e-32	CD14+ Mono-like	DHHC20, FLJ25952	ENSG00000180776	Zinc finger DHHC-type palmitoyltransferase 20	Q5W0Z9	13	21348784-21459370	Enzymes, Metabolic proteins, Predicted membrane proteins, Transporters	Host-virus interaction	Acyltransferase, Transferase		Evidence at protein level	Evidence at protein level	Evidence at protein level	Evidence at protein level	Low tissue specificity	Detected in all			Cell type enhanced	Detected in many		monocytes: 149.6;Oligodendrocytes: 404.2	Low cancer specificity	Detected in all			Low region specificity	Detected in all			Low immune cell specificity	Detected in all			Low lineage specificity	Detected in all			Low cancer specificity	Detected in all			Testis - Early spermatids	Low region specificity	Detected in all			Low region specificity	Detected in all			HPA014483, HPA014702	Approved		Supported	Vesicles,Plasma membrane							Cluster 33: Non-specific - ATP binding	Cluster 67: Lymphoid tissue & Bone marrow - Cell proliferation	Cluster 30: White matter - Myelination	Cluster 19: Non-specific - Unknown function	Cluster 51: Oligodendrocytes - Unknown function		Vesicles, Plasma membrane		HPA014483: AB_1859000, HPA014702: AB_1859001	unprognostic (1.31e-1)	unprognostic (2.16e-3)	unprognostic (7.31e-3)	unprognostic (8.89e-2)	unprognostic (3.37e-2)	unprognostic (1.03e-1)	unprognostic (1.06e-3)	unprognostic (3.77e-1)	unprognostic (1.24e-2)	unprognostic (1.26e-2)	prognostic unfavorable (6.55e-4)	unprognostic (1.10e-1)	prognostic unfavorable (1.01e-4)	unprognostic (3.76e-2)	unprognostic (7.65e-2)	unprognostic (6.15e-2)	unprognostic (1.13e-2)
MAP2K3	4.91423e-37	1.00895	0.617	0.372	1.47741e-32	CD14+ Mono-like	MAPKK3, MEK3, MKK3, PRKMK3	ENSG00000034152	Mitogen-activated protein kinase kinase 3	P46734	17	21284672-21315232	Disease related genes, Enzymes, Potential drug targets, Predicted intracellular proteins		Kinase, Serine/threonine-protein kinase, Transferase, Tyrosine-protein kinase	Disease variant	Evidence at protein level	Evidence at protein level	Evidence at protein level	Evidence at protein level	Tissue enhanced	Detected in all		bone marrow: 209.6	Cell type enhanced	Detected in many		Langerhans cells: 292.0	Low cancer specificity	Detected in all			Low region specificity	Detected in all			Low immune cell specificity	Detected in all			Low lineage specificity	Detected in all			Low cancer specificity	Detected in all				Low region specificity	Detected in all			Low region specificity	Detected in all			CAB018548	Approved		Supported	Nucleoplasm,Cytosol						28000	Cluster 37: Monocytes & Neutrophils - Innate immune response	Cluster 56: Non-specific - Unknown function	Cluster 42: Choroid plexus - Mitochondria	Cluster 64: Connective tissue cells - ECM organization	Cluster 29: Monocytes - Innate immune response	5	Nucleoplasm, Cytosol		CAB018548: AB_631927	unprognostic (2.31e-1)	unprognostic (6.39e-2)	unprognostic (4.63e-2)	unprognostic (3.68e-1)	unprognostic (3.54e-3)	unprognostic (1.60e-1)	unprognostic (2.97e-2)	unprognostic (1.35e-2)	unprognostic (5.25e-3)	unprognostic (1.88e-2)	unprognostic (3.16e-2)	unprognostic (2.18e-2)	unprognostic (1.33e-1)	unprognostic (6.48e-2)	unprognostic (1.22e-2)	unprognostic (2.92e-1)	unprognostic (1.77e-1)
MBP	1.13606e-36	0.804388	0.879	0.727	3.41545e-32	CD14+ Mono-like		ENSG00000197971	Myelin basic protein	P02686	18	76978827-77133683	Candidate cardiovascular disease genes, Disease related genes, Plasma proteins, Predicted intracellular proteins			Autoimmune encephalomyelitis	Evidence at protein level	Evidence at protein level	Evidence at protein level	Evidence at protein level	Tissue enriched	Detected in all	29	brain: 84477.2	Cell type enriched	Detected in many	10	Oligodendrocytes: 2694.6	Group enriched	Detected in all	9	glioma: 47.5;melanoma: 20.8	Low region specificity	Detected in all			Low immune cell specificity	Detected in all			Low lineage specificity	Detected in all			Cancer enriched	Detected in many	7	skin cancer: 227.0	Skeletal muscle - Skeletal myocytes	Low region specificity	Detected in all			Low region specificity	Detected in all			CAB002300, HPA049222, HPA064368	Enhanced	Supported	Approved	Plasma membrane						54000	Cluster 21: Neutrophils - Unknown function	Cluster 9: Oligodendrocytes - Myelination	Cluster 30: White matter - Myelination	Cluster 9: Skin cancer - Melanin biosynthesis	Cluster 51: Oligodendrocytes - Unknown function	4	Plasma membrane		CAB002300: AB_563893, HPA049222: AB_2680679, HPA064368: AB_2685247	unprognostic (9.36e-2)	unprognostic (7.60e-2)	unprognostic (1.28e-2)	unprognostic (1.22e-1)	unprognostic (6.93e-2)	unprognostic (2.81e-1)	unprognostic (1.14e-1)	unprognostic (3.31e-1)	unprognostic (9.87e-2)	unprognostic (2.90e-2)	unprognostic (5.25e-2)	unprognostic (1.95e-1)	prognostic favorable (4.48e-12)	unprognostic (2.90e-1)	unprognostic (5.99e-2)	unprognostic (1.33e-1)	unprognostic (6.03e-2)
ACSL4	1.87292e-36	1.09631	0.688	0.45	5.63073e-32	CD14+ Mono-like	ACS4, FACL4, LACS4, MRX63, MRX68	ENSG00000068366	Acyl-CoA synthetase long chain family member 4	O60488	X	109624244-109733403	Disease related genes, Enzymes, Human disease related genes, Metabolic proteins, Plasma proteins, Potential drug targets, Predicted intracellular proteins, Predicted membrane proteins	Fatty acid metabolism, Lipid metabolism	Ligase	Alport syndrome, Deafness, Disease variant, Elliptocytosis, Hereditary hemolytic anemia, Intellectual disability	Evidence at protein level	Evidence at protein level	Evidence at protein level	Evidence at protein level	Low tissue specificity	Detected in all			Cell type enhanced	Detected in many		Glandular and luminal cells: 219.0;granulocytes: 432.5;monocytes: 333.9	Low cancer specificity	Detected in all			Low region specificity	Detected in all			Low immune cell specificity	Detected in all			Low lineage specificity	Detected in all			Low cancer specificity	Detected in all			Testis - Sertoli cells	Low region specificity	Detected in all			Low region specificity	Detected in all			HPA000286, HPA005552	Supported		Approved	Golgi apparatus,Mitochondria						16000	Cluster 28: Neutrophils - Unknown function	Cluster 7: Adipose tissue - Mixed function	Cluster 27: Non-specific - Mixed function	Cluster 64: Connective tissue cells - ECM organization	Cluster 37: Glandular & Luminal cells - Unknown function		Golgi apparatus	Mitochondria	HPA000286: AB_2665966, HPA005552: AB_1078774	unprognostic (9.13e-2)	unprognostic (3.38e-1)	unprognostic (1.39e-1)	unprognostic (2.61e-1)	unprognostic (2.55e-1)	unprognostic (2.94e-2)	unprognostic (5.32e-2)	unprognostic (4.14e-3)	unprognostic (1.92e-1)	unprognostic (9.45e-2)	unprognostic (1.92e-2)	unprognostic (1.21e-1)	unprognostic (1.64e-2)	unprognostic (1.81e-1)	unprognostic (4.78e-1)	unprognostic (3.29e-2)	prognostic favorable (5.73e-4)
MXD1	2.04834e-36	1.05794	0.762	0.533	6.15813e-32	CD14+ Mono-like	bHLHc58, MAD, MAD1	ENSG00000059728	MAX dimerization protein 1	Q05195	2	69897688-69942945	Predicted intracellular proteins, Transcription factors	Transcription, Transcription regulation	DNA-binding, Repressor		Evidence at protein level	Evidence at protein level	Evidence at protein level	Evidence at protein level	Tissue enhanced	Detected in all		bone marrow: 171.5;esophagus: 126.4	Cell type enhanced	Detected in all		Distal enterocytes: 333.7;Langerhans cells: 250.2;monocytes: 429.7;Schwann cells: 212.4	Low cancer specificity	Detected in all			Low region specificity	Detected in all			Immune cell enriched	Detected in all	4	neutrophil: 498.7	Lineage enriched	Detected in all	49	granulocytes: 498.7	Low cancer specificity	Detected in all			Testis - Early spermatids, Thyroid - Neutrophils	Low region specificity	Detected in all			Low region specificity	Detected in all			HPA001599	Enhanced		Uncertain	Nucleoplasm,Mitochondria,Cytosol							Cluster 35: Neutrophils - Protein binding	Cluster 77: Bone marrow - Cell proliferation	Cluster 16: Non-specific - Transcription	Cluster 53: Squamous epithelial cells - Keratinization	Cluster 29: Monocytes - Innate immune response	1	Nucleoplasm, Mitochondria	Cytosol	HPA001599: AB_1079434	unprognostic (1.59e-1)	unprognostic (5.11e-2)	unprognostic (1.63e-2)	prognostic unfavorable (8.14e-6)	unprognostic (1.49e-1)	unprognostic (1.76e-1)	unprognostic (4.36e-2)	unprognostic (8.73e-3)	unprognostic (3.39e-2)	unprognostic (1.18e-1)	prognostic unfavorable (8.50e-4)	unprognostic (8.72e-2)	unprognostic (3.24e-2)	unprognostic (1.59e-1)	unprognostic (1.61e-1)	unprognostic (1.56e-3)	unprognostic (1.77e-2)
MALT1	2.09215e-36	1.27434	0.562	0.302	6.28983e-32	CD14+ Mono-like	MLT, PCASP1	ENSG00000172175	MALT1 paracaspase	Q9UDY8	18	58671465-58754477	Cancer-related genes, Disease related genes, Enzymes, Human disease related genes, Potential drug targets, Predicted intracellular proteins	Immunity, Ubl conjugation pathway	Hydrolase, Protease	Cancer-related genes, Disease variant	Evidence at protein level	Evidence at protein level	Evidence at protein level	Evidence at protein level	Low tissue specificity	Detected in all			Cell type enhanced	Detected in all		dendritic cells: 215.9;Langerhans cells: 133.0;monocytes: 213.1	Low cancer specificity	Detected in all			Low region specificity	Detected in all			Low immune cell specificity	Detected in some			Low lineage specificity	Detected in many			Low cancer specificity	Detected in all			Prostate - Prostate glandular cells, Skin - Keratinocyte (other), Testis - Spermatocytes	Low region specificity	Detected in many			Low region specificity	Detected in all			CAB004494, HPA048432	Enhanced		Approved	Nucleoli fibrillar center,Cytosol			No	No			Cluster 14: Non-specific - Unknown function	Cluster 29: Squamous epithelium - Innate immune response	Cluster 15: Non-specific - Transcription	Cluster 55: Lymphoma - Immune response	Cluster 28: Dendritic cells - Antigen presentation	8	Nucleoli fibrillar center	Cytosol	CAB004494: AB_627909, HPA048432: AB_2680389	unprognostic (3.25e-1)	unprognostic (2.31e-1)	unprognostic (3.64e-2)	unprognostic (3.25e-2)	unprognostic (1.65e-3)	unprognostic (4.67e-2)	unprognostic (6.46e-2)	unprognostic (4.50e-2)	unprognostic (3.33e-2)	unprognostic (4.16e-3)	unprognostic (3.74e-1)	unprognostic (2.07e-1)	unprognostic (2.53e-2)	unprognostic (2.34e-1)	unprognostic (2.97e-1)	unprognostic (1.03e-1)	unprognostic (6.00e-2)
MCUB	2.92431e-36	1.16953	0.543	0.262	8.79165e-32	CD14+ Mono-like	CCDC109B, FLJ20647	ENSG00000005059	Mitochondrial calcium uniporter dominant negative subunit beta	Q9NWR8	4	109560209-109688719	Predicted membrane proteins, Transporters	Calcium transport, Ion transport, Transport			Evidence at protein level	Evidence at protein level	Evidence at protein level	Evidence at protein level	Tissue enhanced	Detected in all		lymphoid tissue: 31.4	Cell type enhanced	Detected in many		Cytotrophoblasts: 132.5;Extravillous trophoblasts: 96.4;Hofbauer cells: 123.4;Oocytes: 101.5	Low cancer specificity	Detected in all			Low region specificity	Detected in all			Low immune cell specificity	Detected in many			Low lineage specificity	Detected in all			Low cancer specificity	Detected in all			Adipose subcutaneous - Adipose progenitor cells, Adipose visceral - Adipose progenitor cells	Low region specificity	Detected in many			Low region specificity	Detected in all			HPA048776	Enhanced		Approved	Nucleoplasm,Vesicles,Mitochondria							Cluster 33: Non-specific - ATP binding	Cluster 36: Lymphoid tissue - Cytokine signaling	Cluster 39: Astrocytes - Mixed function	Cluster 46: Lymphoma - Humoral immune response	Cluster 7: T-cells - T-cell receptor		Nucleoplasm, Vesicles, Mitochondria		HPA048776: AB_2680518	unprognostic (6.12e-3)	unprognostic (1.70e-2)	unprognostic (3.12e-2)	unprognostic (1.60e-1)	unprognostic (1.42e-1)	unprognostic (1.70e-1)	unprognostic (1.70e-2)	unprognostic (3.06e-1)	unprognostic (2.35e-1)	unprognostic (1.14e-2)	unprognostic (1.26e-3)	unprognostic (3.40e-1)	prognostic unfavorable (7.35e-6)	unprognostic (2.48e-1)	unprognostic (5.21e-2)	unprognostic (1.21e-1)	unprognostic (1.42e-2)
SNX6	3.25056e-36	0.865765	0.789	0.653	9.77249e-32	CD14+ Mono-like		ENSG00000129515	Sorting nexin 6	Q9UNH7	14	34561093-34630160	Plasma proteins, Predicted intracellular proteins	Protein transport, Transport			Evidence at protein level	Evidence at protein level	Evidence at protein level	Evidence at protein level	Low tissue specificity	Detected in all			Low cell type specificity	Detected in all			Low cancer specificity	Detected in all			Low region specificity	Detected in all			Low immune cell specificity	Detected in all			Low lineage specificity	Detected in all			Low cancer specificity	Detected in all				Low region specificity	Detected in all			Low region specificity	Detected in all			HPA049374	Approved		Supported	Endosomes,Lysosomes							Cluster 35: Neutrophils - Protein binding	Cluster 11: Liver - Plasma proteins	Cluster 11: White matter - Signal transduction	Cluster 30: Non-specific - Gene expression regulation	Cluster 58: Macrophages - Innate immune response	7	Endosomes, Lysosomes		HPA049374: AB_2680734	unprognostic (1.89e-1)	unprognostic (6.49e-2)	unprognostic (1.46e-1)	unprognostic (3.06e-2)	unprognostic (1.12e-1)	unprognostic (2.36e-3)	prognostic unfavorable (1.25e-4)	unprognostic (1.23e-1)	unprognostic (6.63e-2)	unprognostic (1.06e-1)	prognostic unfavorable (4.68e-4)	unprognostic (1.91e-1)	unprognostic (3.48e-2)	unprognostic (1.40e-1)	unprognostic (1.55e-1)	unprognostic (8.82e-2)	unprognostic (2.10e-2)
UQCR11	3.52626e-36	0.652019	0.862	0.711	1.06014e-31	CD14+ Mono-like	QCR10, UQCR	ENSG00000127540	Ubiquinol-cytochrome c reductase, complex III subunit XI	O14957	19	1597169-1605473	Metabolic proteins, Predicted membrane proteins	Electron transport, Respiratory chain, Transport			Evidence at protein level	Evidence at transcript level	Evidence at protein level	Evidence at protein level	Tissue enhanced	Detected in all		heart muscle: 288.2;skeletal muscle: 301.2	Cell type enhanced	Detected in all		Cardiomyocytes: 2328.4;Distal tubular cells: 2581.7;Hepatocytes: 2187.2;Proximal enterocytes: 2128.1;Proximal tubular cells: 2064.0	Low cancer specificity	Detected in all			Low region specificity	Detected in all			Low immune cell specificity	Detected in all			Low lineage specificity	Detected in all			Low cancer specificity	Detected in all			Breast - Adipocytes (Breast), Heart muscle - Cardiomyocytes	Low region specificity	Detected in all			Low region specificity	Detected in all														Cluster 36: Eosinophils - Protein ubiquitination	Cluster 23: Non-specific - Cellular respiration	Cluster 45: Non-specific - Mixed function	Cluster 23: Non-specific - Transcription	Cluster 39: Non-specific - Basic cellular processes					unprognostic (1.90e-1)	unprognostic (6.67e-3)	unprognostic (1.78e-1)	prognostic favorable (1.23e-4)	unprognostic (5.62e-2)	unprognostic (1.32e-1)	unprognostic (2.06e-1)	unprognostic (5.42e-3)	unprognostic (9.10e-2)	unprognostic (1.14e-1)	prognostic favorable (1.86e-4)	unprognostic (1.03e-1)	prognostic favorable (1.65e-4)	unprognostic (2.40e-1)	unprognostic (1.43e-1)	unprognostic (2.22e-2)	unprognostic (1.06e-2)
GSTO1	5.73102e-36	0.891467	0.723	0.504	1.72297e-31	CD14+ Mono-like	GSTTLp28, P28	ENSG00000148834	Glutathione S-transferase omega 1	P78417	10	104235356-104267459	Enzymes, Metabolic proteins, Plasma proteins, Predicted intracellular proteins		Oxidoreductase, Transferase		Evidence at protein level	Evidence at protein level	Evidence at protein level	Evidence at protein level	Tissue enhanced	Detected in all		liver: 636.8	Cell type enhanced	Detected in all		Hepatocytes: 806.9;Hofbauer cells: 723.5	Low cancer specificity	Detected in all			Low region specificity	Detected in all			Low immune cell specificity	Detected in all			Low lineage specificity	Detected in all			Low cancer specificity	Detected in all				Low region specificity	Detected in all			Low region specificity	Detected in all			HPA037603, HPA037604	Enhanced									120000000	Cluster 42: Non-specific - Vesicular transport	Cluster 83: Liver - Metabolism	Cluster 27: Non-specific - Mixed function	Cluster 9: Skin cancer - Melanin biosynthesis	Cluster 58: Macrophages - Innate immune response	1			HPA037603: AB_2675574, HPA037604: AB_10672283	prognostic favorable (6.95e-4)	unprognostic (9.23e-2)	unprognostic (1.43e-2)	unprognostic (6.83e-2)	unprognostic (7.16e-2)	prognostic unfavorable (8.83e-4)	unprognostic (1.38e-2)	unprognostic (1.84e-1)	unprognostic (9.23e-3)	unprognostic (4.57e-2)	unprognostic (7.65e-2)	unprognostic (2.13e-1)	prognostic unfavorable (2.11e-4)	unprognostic (1.86e-2)	unprognostic (1.29e-1)	unprognostic (5.51e-3)	unprognostic (5.82e-2)
STK40	7.09632e-36	1.08753	0.555	0.328	2.13344e-31	CD14+ Mono-like	MGC4796, SgK495	ENSG00000196182	Serine/threonine kinase 40	Q8N2I9	1	36339624-36385924	Enzymes, Predicted membrane proteins		Kinase, Serine/threonine-protein kinase, Transferase		Evidence at protein level	Evidence at protein level	Evidence at protein level	Evidence at protein level	Low tissue specificity	Detected in all			Cell type enhanced	Detected in all		Early spermatids: 115.7;Late spermatids: 228.7	Low cancer specificity	Detected in all			Low region specificity	Detected in all			Immune cell enhanced	Detected in all		neutrophil: 25.3	Group enriched	Detected in all	5	granulocytes: 25.3;monocytes: 12.0	Low cancer specificity	Detected in all			Skin - Keratinocyte (granular)	Low region specificity	Detected in all			Low region specificity	Detected in all			HPA008026	Uncertain		Supported	Nucleoplasm,Cytosol							Cluster 37: Monocytes & Neutrophils - Innate immune response	Cluster 19: Non-specific - Basic cellular processes	Cluster 44: Non-specific - Mixed function	Cluster 37: Non-specific - mRNA processing	Cluster 63: Late spermatids - Spermatogenesis	2	Cytosol	Nucleoplasm	HPA008026: AB_1857603	unprognostic (3.32e-1)	unprognostic (3.00e-1)	unprognostic (6.47e-2)	unprognostic (4.55e-1)	unprognostic (1.38e-1)	unprognostic (4.43e-2)	unprognostic (2.69e-3)	unprognostic (6.09e-2)	unprognostic (2.09e-1)	unprognostic (5.96e-2)	prognostic favorable (5.59e-4)	unprognostic (1.19e-1)	unprognostic (2.75e-2)	unprognostic (7.06e-2)	unprognostic (2.64e-1)	unprognostic (1.07e-2)	unprognostic (2.51e-2)
INPP4A	7.18686e-36	0.977827	0.711	0.474	2.16066e-31	CD14+ Mono-like	INPP4	ENSG00000040933	Inositol polyphosphate-4-phosphatase type I A	Q96PE3	2	98444854-98594392	Enzymes, Metabolic proteins, Predicted intracellular proteins, Predicted membrane proteins	Lipid metabolism	Hydrolase		Evidence at protein level	Evidence at protein level	Evidence at protein level	Evidence at protein level	Low tissue specificity	Detected in all			Cell type enhanced	Detected in many		dendritic cells: 152.8;Excitatory neurons: 145.4;Inhibitory neurons: 119.2	Low cancer specificity	Detected in all			Low region specificity	Detected in all			Low immune cell specificity	Detected in many			Low lineage specificity	Detected in many			Cancer enhanced	Detected in all		Myeloma: 79.4	Skin - Endothelial cells	Low region specificity	Detected in all			Low region specificity	Detected in all			HPA001628	Approved		Supported	Nucleoplasm,Nuclear membrane							Cluster 10: Non-specific - Membrane trafficking	Cluster 22: Brain - Synaptic signal transduction	Cluster 24: Neurons - Mixed function	Cluster 51: Myeloma - Immunoglobulins	Cluster 28: Dendritic cells - Antigen presentation		Nucleoplasm, Nuclear membrane		HPA001628: AB_10961254	unprognostic (3.45e-1)	unprognostic (2.39e-2)	unprognostic (1.74e-2)	prognostic unfavorable (3.70e-6)	unprognostic (1.58e-1)	unprognostic (3.10e-2)	unprognostic (1.15e-3)	unprognostic (9.44e-2)	unprognostic (1.37e-2)	unprognostic (1.23e-1)	unprognostic (9.65e-2)	unprognostic (3.70e-2)	unprognostic (2.90e-2)	unprognostic (4.89e-2)	unprognostic (1.20e-1)	unprognostic (1.08e-2)	unprognostic (1.97e-2)
CHP1	1.1764e-35	1.04352	0.693	0.449	3.53673e-31	CD14+ Mono-like	CHP, p22, p24, Sid470p, SLC9A1BP	ENSG00000187446	Calcineurin like EF-hand protein 1	Q99653	15	41230839-41281887	Disease related genes, Human disease related genes, Plasma proteins, Potential drug targets, Predicted intracellular proteins, Transporters	Protein transport, Transport	Protein kinase inhibitor	Disease variant, Neurodegeneration	Evidence at protein level	Evidence at transcript level	Evidence at protein level	Evidence at protein level	Low tissue specificity	Detected in all			Cell type enhanced	Detected in all		Distal enterocytes: 423.4;Distal tubular cells: 424.1;Hepatocytes: 343.0;Proximal enterocytes: 403.1	Low cancer specificity	Detected in all			Low region specificity	Detected in all			Low immune cell specificity	Detected in all			Low lineage specificity	Detected in all			Low cancer specificity	Detected in all			Adipose subcutaneous - Adipocytes (Subcutaneous), Breast - Adipocytes (Breast), Liver - Hepatocytes, Thyroid - Thyroid glandular cells	Low region specificity	Detected in all			Low region specificity	Detected in all			HPA006616	Approved		Approved	Vesicles							Cluster 42: Non-specific - Vesicular transport	Cluster 37: Liver & Intestine - Lipid metabolism	Cluster 49: Hindbrain - Mixed function	Cluster 7: Liver cancer - Metabolism	Cluster 5: Enterocytes - Absorption	1	Vesicles		HPA006616: AB_1857461	unprognostic (2.06e-2)	unprognostic (3.26e-1)	unprognostic (2.84e-1)	prognostic favorable (9.63e-4)	unprognostic (7.29e-2)	unprognostic (3.74e-1)	prognostic favorable (4.07e-6)	unprognostic (2.20e-1)	unprognostic (7.46e-2)	unprognostic (3.26e-2)	unprognostic (1.26e-3)	unprognostic (2.79e-1)	prognostic favorable (2.79e-6)	unprognostic (1.06e-1)	unprognostic (1.49e-1)	unprognostic (4.62e-3)	unprognostic (2.04e-1)
TMEM154	1.34944e-35	1.43749	0.526	0.267	4.05697e-31	CD14+ Mono-like	FLJ32028	ENSG00000170006	Transmembrane protein 154	Q6P9G4	4	152618628-152680012	Predicted intracellular proteins, Predicted membrane proteins				Evidence at protein level	Evidence at transcript level	Evidence at protein level	Evidence at protein level	Tissue enhanced	Detected in many		esophagus: 19.1;skin 1: 47.1	Cell type enhanced	Detected in many		B-cells: 106.2;Basal keratinocytes: 82.2;Glandular and luminal cells: 75.0;granulocytes: 134.3;monocytes: 75.9;Squamous epithelial cells: 108.1;Suprabasal keratinocytes: 306.1	Cancer enhanced	Detected in many		head and neck cancer: 6.9	Low region specificity	Detected in all			Group enriched	Detected in many	5	basophil: 36.8;eosinophil: 20.8;neutrophil: 35.9	Lineage enriched	Detected in many	6	granulocytes: 36.8	Low cancer specificity	Detected in many			Skin - Keratinocyte (other)	Not detected	Not detected			Low region specificity	Detected in all			HPA019184, HPA055411	Uncertain		Approved	Nucleoplasm,Nuclear membrane							Cluster 20: Non-specific - DNA binding	Cluster 13: Skin - Cornification	Cluster 6: Non-specific - Immune response	Cluster 30: Non-specific - Gene expression regulation	Cluster 59: Suprabasal keratinocytes - Cornification	9	Nuclear membrane	Nucleoplasm	HPA019184: AB_2670088, HPA055411:	unprognostic (1.09e-1)	unprognostic (3.56e-1)	unprognostic (5.17e-2)	unprognostic (3.09e-2)	unprognostic (3.00e-1)	unprognostic (1.52e-1)	unprognostic (2.24e-1)	unprognostic (2.96e-1)	unprognostic (2.64e-1)	unprognostic (1.65e-1)	unprognostic (5.00e-3)	unprognostic (7.67e-2)	unprognostic (2.23e-3)	unprognostic (1.50e-1)	unprognostic (5.08e-2)	unprognostic (1.13e-1)	unprognostic (3.53e-1)
KDM2A	1.35139e-35	0.556005	0.913	0.803	4.06282e-31	CD14+ Mono-like	CXXC8, DKFZP434M1735, FBL11, FBL7, FBXL11, FLJ00115, JHDM1A, KIAA1004, LILINA	ENSG00000173120	Lysine demethylase 2A	Q9Y2K7	11	67119263-67258082	Enzymes, Plasma proteins, Predicted intracellular proteins, Transcription factors	Biological rhythms, Transcription, Transcription regulation, Ubl conjugation pathway	Chromatin regulator, Dioxygenase, DNA-binding, Oxidoreductase, Repressor		Evidence at protein level	Evidence at protein level	Evidence at protein level	Evidence at protein level	Low tissue specificity	Detected in all			Low cell type specificity	Detected in many			Low cancer specificity	Detected in all			Low region specificity	Detected in all			Low immune cell specificity	Detected in many			Low lineage specificity	Detected in many			Low cancer specificity	Detected in all			Skin - Keratinocyte (other), Testis - Spermatocytes	Low region specificity	Detected in all			Low region specificity	Detected in all			CAB012272, HPA044251	Supported		Supported	Nucleoplasm							Cluster 24: Non-specific - Transcription	Cluster 4: Testis - Basic cellular processes	Cluster 15: Non-specific - Transcription	Cluster 24: Non-specific - Unknown function	Cluster 55: Non-specific - Transcription	1	Nucleoplasm		CAB012272: , HPA044251:	unprognostic (7.43e-2)	unprognostic (1.84e-1)	unprognostic (4.09e-1)	unprognostic (8.66e-2)	unprognostic (1.67e-1)	unprognostic (2.30e-2)	unprognostic (6.05e-2)	unprognostic (2.84e-1)	unprognostic (4.46e-1)	unprognostic (2.04e-3)	unprognostic (3.27e-2)	unprognostic (5.08e-2)	unprognostic (2.67e-2)	unprognostic (3.30e-1)	unprognostic (1.05e-1)	unprognostic (5.61e-2)	unprognostic (9.45e-3)
FYN	1.4057e-35	0.876408	0.764	0.584	4.22609e-31	CD14+ Mono-like	MGC45350, SLK, SYN	ENSG00000010810	FYN proto-oncogene, Src family tyrosine kinase	P06241	6	111660332-111873452	Enzymes, Plasma proteins, Predicted intracellular proteins	Adaptive immunity, Host-virus interaction, Immunity	Developmental protein, Kinase, Transferase, Tyrosine-protein kinase	Proto-oncogene	Evidence at protein level	Evidence at protein level	Evidence at protein level	Evidence at protein level	Low tissue specificity	Detected in all			Cell type enhanced	Detected in many		Astrocytes: 362.9;monocytes: 222.0;NK-cells: 410.3;Oligodendrocyte precursor cells: 321.7;T-cells: 292.5	Cancer enhanced	Detected in all		glioma: 42.5	Low region specificity	Detected in all			Low immune cell specificity	Detected in many			Group enriched	Detected in all	17	NK-cells: 69.0;T-cells: 174.7	Low cancer specificity	Detected in all			Breast - Endothelial cells, Lung - Endothelial cells	Low region specificity	Detected in all			Low region specificity	Detected in all			CAB005034, CAB018387, HPA023887, HPA063770	Approved		Enhanced	Plasma membrane,Cytosol						820000	Cluster 1: T-cells - Unknown function	Cluster 9: Oligodendrocytes - Myelination	Cluster 39: Astrocytes - Mixed function	Cluster 59: Leukemia - T-cell receptor	Cluster 78: NK-cells & T-cells - Immune system & Transcription	46	Plasma membrane	Cytosol	CAB005034: AB_562117, CAB018387: AB_627642, HPA023887: AB_1849226, HPA063770: AB_2685119	unprognostic (8.62e-3)	unprognostic (8.25e-2)	unprognostic (2.11e-1)	unprognostic (2.00e-2)	unprognostic (1.51e-1)	unprognostic (2.43e-2)	prognostic favorable (1.84e-4)	unprognostic (4.60e-2)	unprognostic (2.89e-2)	unprognostic (2.92e-1)	prognostic favorable (4.78e-4)	unprognostic (1.43e-1)	prognostic unfavorable (1.43e-4)	unprognostic (6.95e-2)	unprognostic (3.10e-1)	unprognostic (6.62e-3)	unprognostic (2.40e-1)
DIAPH2	2.02212e-35	0.602562	0.946	0.845	6.0793e-31	CD14+ Mono-like	DIA, DIA2, POF, POF2	ENSG00000147202	Diaphanous related formin 2	O60879	X	96684712-97604997	Disease related genes, Human disease related genes, Plasma proteins, Predicted intracellular proteins	Differentiation, Oogenesis	Developmental protein	Premature ovarian failure	Evidence at protein level	Evidence at protein level	Evidence at protein level	Evidence at protein level	Low tissue specificity	Detected in all			Cell type enhanced	Detected in many		Excitatory neurons: 165.5;Late spermatids: 181.7;Microglial cells: 288.1;Oligodendrocyte precursor cells: 263.7	Low cancer specificity	Detected in all			Low region specificity	Detected in all			Low immune cell specificity	Detected in many			Low lineage specificity	Detected in many			Low cancer specificity	Detected in many			Breast - Endothelial cells, Lung - Fibroblast_1, Testis - Sertoli cells	Low region specificity	Detected in all			Low region specificity	Detected in all			HPA005647, CAB015461, CAB068183, CAB068184	Enhanced		Supported	Nucleoli,Endoplasmic reticulum,Vesicles							Cluster 25: Non-specific - Unknown function	Cluster 56: Non-specific - Unknown function	Cluster 23: Choroid plexus - Mixed function	Cluster 36: Non-specific - mRNA processing	Cluster 34: Neurons - Neuronal signaling		Endoplasmic reticulum, Vesicles	Nucleoli	CAB015461: AB_831223, CAB068183: AB_2665693, CAB068184: AB_2665694, HPA005647: AB_1078657	unprognostic (5.75e-2)	unprognostic (4.13e-3)	unprognostic (1.48e-1)	prognostic unfavorable (2.16e-5)	unprognostic (1.58e-1)	unprognostic (6.48e-2)	unprognostic (4.06e-1)	unprognostic (1.07e-2)	unprognostic (2.41e-1)	unprognostic (1.43e-2)	prognostic unfavorable (2.12e-4)	unprognostic (3.39e-2)	prognostic unfavorable (3.90e-4)	unprognostic (6.44e-2)	unprognostic (3.11e-2)	unprognostic (6.99e-3)	unprognostic (6.08e-3)
TET3	2.34107e-35	0.832697	0.73	0.543	7.03821e-31	CD14+ Mono-like	hCG_40738, MGC22014	ENSG00000187605	Tet methylcytosine dioxygenase 3	O43151	2	73984910-74108176	Disease related genes, Enzymes, Potential drug targets, Predicted intracellular proteins		Chromatin regulator, Developmental protein, Dioxygenase, DNA-binding, Oxidoreductase	Disease variant, Intellectual disability	Evidence at protein level	Evidence at transcript level	Evidence at protein level	Evidence at protein level	Tissue enhanced	Detected in many		bone marrow: 19.5;skin 1: 15.7	Cell type enhanced	Detected in many		Excitatory neurons: 85.6;Microglial cells: 51.9;Oligodendrocytes: 80.7	Low cancer specificity	Detected in all			Low region specificity	Detected in all			Not detected in immune cells	Not detected			Not detected	Not detected			Low cancer specificity	Detected in all			Adipose subcutaneous - Macrophages, Adipose visceral - Macrophages, Prostate - Prostate basal glandular cells, Testis - Spermatogonia	Low region specificity	Detected in all			Low region specificity	Detected in all			HPA050845	Uncertain		Approved	Nucleoplasm,Vesicles,Cytosol								Cluster 77: Bone marrow - Cell proliferation	Cluster 34: Non-specific - Mixed function	Cluster 47: Leukemia - Hemostasis	Cluster 37: Glandular & Luminal cells - Unknown function	1	Nucleoplasm	Vesicles, Cytosol	HPA050845: AB_2681256	unprognostic (1.07e-2)	unprognostic (1.21e-2)	unprognostic (3.08e-1)	unprognostic (1.12e-2)	unprognostic (4.44e-2)	unprognostic (2.75e-2)	unprognostic (1.72e-3)	unprognostic (1.46e-1)	unprognostic (1.01e-1)	unprognostic (9.83e-2)	unprognostic (7.74e-2)	unprognostic (2.03e-1)	prognostic unfavorable (3.58e-5)	unprognostic (2.05e-1)	unprognostic (5.30e-1)	unprognostic (1.55e-2)	unprognostic (1.10e-1)
GLG1	2.51713e-35	0.747395	0.7	0.489	7.56751e-31	CD14+ Mono-like	CFR-1, ESL-1, MG-160	ENSG00000090863	Golgi glycoprotein 1	Q92896	16	74447427-74607144	Predicted intracellular proteins, Predicted membrane proteins				Evidence at protein level	Evidence at protein level	Evidence at protein level	Evidence at protein level	Low tissue specificity	Detected in all			Low cell type specificity	Detected in all			Low cancer specificity	Detected in all			Low region specificity	Detected in all			Low immune cell specificity	Detected in all			Low lineage specificity	Detected in all			Low cancer specificity	Detected in all			Adipose visceral - Adipose progenitor cells, Breast - Fibroblasts, Prostate - Fibroblasts, Testis - Spermatocytes, Testis - Spermatogonia, Thyroid - Thyroid glandular cells	Low region specificity	Detected in all			Low region specificity	Detected in all			HPA010815	Supported		Supported	Golgi apparatus						2100000	Cluster 33: Non-specific - ATP binding	Cluster 66: Non-specific - Transcription	Cluster 27: Non-specific - Mixed function	Cluster 68: Non-specific - Cell cycle regulation	Cluster 53: Fibroblasts - ECM organization		Golgi apparatus		HPA010815: AB_2232486	unprognostic (3.70e-2)	prognostic unfavorable (1.99e-4)	unprognostic (7.42e-2)	unprognostic (3.30e-2)	unprognostic (1.90e-1)	unprognostic (5.02e-3)	unprognostic (5.13e-3)	unprognostic (9.45e-3)	unprognostic (8.46e-2)	unprognostic (1.61e-1)	unprognostic (1.29e-1)	unprognostic (8.85e-2)	prognostic favorable (1.56e-7)	unprognostic (3.54e-2)	unprognostic (1.24e-2)	unprognostic (1.09e-1)	prognostic unfavorable (7.97e-4)
HERPUD1	2.78112e-35	1.1087	0.613	0.333	8.36115e-31	CD14+ Mono-like	HERP, KIAA0025, Mif1, SUP	ENSG00000051108	Homocysteine inducible ER protein with ubiquitin like domain 1	Q15011	16	56932142-56944864	Cancer-related genes, Plasma proteins, Predicted intracellular proteins, Predicted membrane proteins	Unfolded protein response		Cancer-related genes	Evidence at protein level	Evidence at protein level	Evidence at protein level	Evidence at protein level	Low tissue specificity	Detected in all			Cell type enhanced	Detected in all		dendritic cells: 2218.2;Plasma cells: 2475.2	Low cancer specificity	Detected in all			Low region specificity	Detected in all			Low immune cell specificity	Detected in all			Low lineage specificity	Detected in all			Cancer enhanced	Detected in all		Myeloma: 300.3	Prostate - Prostate glandular cells	Low region specificity	Detected in all			Low region specificity	Detected in all			CAB037041, CAB037104, HPA040754, HPA041219	Approved		Uncertain	Plasma membrane,Cytosol							Cluster 13: Non-specific - Mitochondria	Cluster 68: Non-specific - Protein processing	Cluster 50: Non-specific - Nucleic acid binding	Cluster 13: Non-specific - Mixed function	Cluster 77: Plasma cells - Protein processing		Plasma membrane, Cytosol		CAB037041: AB_1840910, CAB037104: AB_1840912, HPA040754: AB_10794068, HPA041219: AB_10794268	unprognostic (1.92e-1)	unprognostic (3.47e-1)	unprognostic (8.64e-2)	unprognostic (3.93e-3)	unprognostic (3.39e-1)	unprognostic (5.00e-3)	unprognostic (1.17e-1)	unprognostic (9.69e-3)	unprognostic (3.33e-1)	unprognostic (2.56e-1)	unprognostic (2.84e-1)	unprognostic (3.50e-1)	prognostic favorable (1.41e-9)	unprognostic (1.06e-1)	unprognostic (3.93e-2)	unprognostic (2.19e-2)	unprognostic (2.27e-3)
MS4A4E	2.80167e-35	0.513235	0.573	0.293	8.42295e-31	CD14+ Mono-like		ENSG00000214787	Membrane spanning 4-domains A4E	Q96PG1	11	60200270-60243137	Predicted membrane proteins		Receptor		Evidence at protein level	Evidence at protein level	Evidence at transcript level	Evidence at transcript level	Low tissue specificity	Detected in many			Group enriched	Detected in some	4	granulocytes: 17.3;Kupffer cells: 7.8;Macrophages: 16.5	Low cancer specificity	Detected in some			Low region specificity	Detected in all			Immune cell enriched	Detected in many	6	basophil: 17.9	Lineage enriched	Detected in many	8	granulocytes: 17.9	Low cancer specificity	Detected in all			Kidney - Macrophages, Pancreas - Macrophages, Skeletal muscle - Macrophages									HPA040075	Uncertain										Cluster 46: Basophils - Proteolysis	Cluster 40: Non-specific - Transcription	Cluster 48: Non-specific - Mixed function	Cluster 14: Myeloid leukemia - Innate immune response	Cluster 58: Macrophages - Innate immune response				HPA040075: AB_10793915	unprognostic (1.90e-1)	unprognostic (2.64e-2)	unprognostic (7.05e-2)	unprognostic (9.42e-2)	unprognostic (5.99e-2)	unprognostic (1.45e-2)	unprognostic (8.97e-2)	unprognostic (1.23e-3)	unprognostic (3.33e-2)	unprognostic (1.74e-1)	unprognostic (1.28e-3)	unprognostic (4.16e-2)	unprognostic (9.88e-3)	unprognostic (4.97e-2)	unprognostic (4.38e-2)	unprognostic (1.07e-2)	unprognostic (4.05e-2)
GRK2	7.12276e-35	0.919782	0.672	0.443	2.14139e-30	CD14+ Mono-like	ADRBK1, BARK1	ENSG00000173020	G protein-coupled receptor kinase 2	P25098	11	67266473-67286556	Enzymes, Metabolic proteins, Plasma proteins, Predicted intracellular proteins		Kinase, Serine/threonine-protein kinase, Transferase		Evidence at protein level	Evidence at protein level	Evidence at protein level	Evidence at protein level	Tissue enhanced	Detected in all		bone marrow: 194.8	Cell type enhanced	Detected in many		monocytes: 241.5	Low cancer specificity	Detected in all			Low region specificity	Detected in all			Low immune cell specificity	Detected in all			Low lineage specificity	Detected in all			Low cancer specificity	Detected in all				Low region specificity	Detected in all			Low region specificity	Detected in all			CAB005021, CAB037248, HPA060707	Enhanced		Approved	Cytosol							Cluster 37: Monocytes & Neutrophils - Innate immune response	Cluster 81: Lymphoid tissue & Bone marrow - Innate immune response	Cluster 32: Cerebral cortex - Mixed function	Cluster 6: Leukemia - Signal transduction	Cluster 33: Non-specific - DNA binding	11	Cytosol		CAB005021: AB_562360, CAB037248: AB_1078280, HPA060707:	unprognostic (5.58e-2)	unprognostic (1.75e-1)	unprognostic (2.01e-2)	unprognostic (5.33e-2)	unprognostic (1.38e-1)	unprognostic (1.29e-3)	unprognostic (3.31e-2)	unprognostic (6.17e-2)	unprognostic (1.11e-1)	unprognostic (6.35e-2)	unprognostic (2.22e-1)	unprognostic (2.55e-2)	prognostic unfavorable (1.25e-4)	unprognostic (3.66e-1)	unprognostic (2.40e-1)	unprognostic (4.04e-2)	unprognostic (5.19e-3)
TRIM38	8.65487e-35	0.966632	0.661	0.434	2.602e-30	CD14+ Mono-like	RNF15, RORET	ENSG00000112343	Tripartite motif containing 38	O00635	6	25962802-25991231	Enzymes, Predicted intracellular proteins	Immunity, Innate immunity, Ubl conjugation pathway	Transferase		Evidence at protein level	Evidence at protein level	Evidence at protein level	Evidence at protein level	Low tissue specificity	Detected in many			Cell type enhanced	Detected in many		monocytes: 181.3	Low cancer specificity	Detected in all			Low region specificity	Detected in all			Low immune cell specificity	Detected in all			Low lineage specificity	Detected in all			Low cancer specificity	Detected in many				Not detected	Not detected			Low region specificity	Detected in all			HPA031685	Approved		Approved	Plasma membrane,Cell Junctions,Centrosome							Cluster 23: B-cells - Immunoglobulins	Cluster 70: Lymphoid tissue - Immune response	Cluster 20: Macrophages & Microglia - Immune response	Cluster 71: Lymphoma - Inflammatory response	Cluster 73: B-cells - B-cell function	17	Centrosome	Plasma membrane, Cell Junctions	HPA031685: AB_10603218	unprognostic (6.62e-2)	unprognostic (1.65e-3)	unprognostic (3.34e-1)	unprognostic (2.72e-2)	unprognostic (1.25e-1)	unprognostic (6.51e-2)	unprognostic (7.79e-2)	unprognostic (3.27e-2)	unprognostic (2.78e-2)	prognostic favorable (8.95e-5)	unprognostic (2.81e-2)	unprognostic (6.28e-2)	unprognostic (2.73e-1)	unprognostic (3.36e-1)	unprognostic (4.49e-2)	prognostic favorable (8.20e-5)	prognostic favorable (4.94e-9)
SNX27	1.30248e-34	1.19979	0.617	0.345	3.91578e-30	CD14+ Mono-like	KIAA0488, MGC20471, MY014	ENSG00000143376	Sorting nexin 27	Q96L92	1	151612006-151699091	Plasma proteins, Predicted intracellular proteins, Transporters	Protein transport, Transport			Evidence at protein level	Evidence at protein level	Evidence at protein level	Evidence at protein level	Low tissue specificity	Detected in all			Cell type enhanced	Detected in all		Cardiomyocytes: 173.2	Low cancer specificity	Detected in all			Low region specificity	Detected in all			Group enriched	Detected in all	5	basophil: 21.6;classical monocyte: 35.8;intermediate monocyte: 30.8;myeloid DC: 16.2;neutrophil: 40.5;non-classical monocyte: 35.4	Group enriched	Detected in all	5	dendritic cells: 16.2;granulocytes: 40.5;monocytes: 35.8	Low cancer specificity	Detected in all				Low region specificity	Detected in all			Low region specificity	Detected in all			HPA028551			Supported	Vesicles,Cytosol							Cluster 40: Monocytes - Innate immune response	Cluster 3: Non-specific - Unknown function	Cluster 26: Oligodendrocytes - Mixed function	Cluster 45: Non-specific - Nuclear processes	Cluster 68: Cardiomyocytes - Muscle contraction	2	Vesicles	Cytosol	HPA028551:	unprognostic (3.35e-1)	unprognostic (4.76e-1)	unprognostic (1.38e-1)	unprognostic (2.13e-2)	unprognostic (2.79e-2)	unprognostic (3.42e-1)	unprognostic (2.41e-2)	unprognostic (1.48e-2)	unprognostic (1.78e-1)	unprognostic (1.96e-1)	unprognostic (5.92e-2)	unprognostic (1.63e-1)	unprognostic (5.45e-2)	unprognostic (2.81e-1)	unprognostic (4.15e-1)	unprognostic (7.30e-2)	unprognostic (1.04e-1)
MAP3K1	1.51714e-34	0.671918	0.845	0.715	4.56114e-30	CD14+ Mono-like	MAPKKK1, MEKK, MEKK1	ENSG00000095015	Mitogen-activated protein kinase kinase kinase 1	Q13233	5	56815549-56896152	Cancer-related genes, Disease related genes, Enzymes, FDA approved drug targets, Human disease related genes, Predicted membrane proteins		Kinase, Serine/threonine-protein kinase, Transferase	Cancer-related genes, FDA approved drug targets	Evidence at protein level	Evidence at transcript level	Evidence at protein level	Evidence at protein level	Low tissue specificity	Detected in all			Cell type enhanced	Detected in all		Oligodendrocyte precursor cells: 197.2	Low cancer specificity	Detected in all			Low region specificity	Detected in all			Low immune cell specificity	Detected in many			Low lineage specificity	Detected in all			Low cancer specificity	Detected in all			Skin - Keratinocyte (other)	Region enriched	Detected in all	6	olfactory bulb: 18.2	Low region specificity	Detected in all			CAB004500, HPA046509	Approved		Approved	Cytosol							Cluster 40: Monocytes - Innate immune response	Cluster 40: Non-specific - Transcription	Cluster 42: Choroid plexus - Mitochondria	Cluster 6: Leukemia - Signal transduction	Cluster 73: B-cells - B-cell function	7	Cytosol		CAB004500: AB_627926, HPA046509: AB_2679678	unprognostic (1.77e-1)	unprognostic (1.71e-2)	unprognostic (4.09e-1)	unprognostic (2.18e-1)	unprognostic (3.48e-2)	unprognostic (5.39e-3)	unprognostic (5.20e-3)	unprognostic (2.52e-2)	unprognostic (1.35e-1)	unprognostic (1.41e-1)	unprognostic (1.05e-2)	unprognostic (6.73e-2)	unprognostic (1.97e-3)	unprognostic (2.18e-2)	unprognostic (1.58e-1)	unprognostic (9.92e-3)	unprognostic (1.11e-1)
APBB1IP	2.40352e-34	0.714043	0.888	0.763	7.22593e-30	CD14+ Mono-like	INAG1, RIAM	ENSG00000077420	Amyloid beta precursor protein binding family B member 1 interacting protein	Q7Z5R6	10	26438341-26567803	Predicted intracellular proteins				Evidence at protein level	Evidence at protein level	Evidence at protein level	Evidence at protein level	Tissue enhanced	Detected in many		lymphoid tissue: 141.7	Cell type enhanced	Detected in many		B-cells: 89.8;dendritic cells: 124.9;Kupffer cells: 129.0;Macrophages: 116.0;Microglial cells: 364.1;monocytes: 103.9;NK-cells: 119.7;T-cells: 132.9	Low cancer specificity	Detected in all			Low region specificity	Detected in all			Immune cell enhanced	Detected in all		neutrophil: 183.4	Low lineage specificity	Detected in all			Group enriched	Detected in many	5	Kidney cancer: 43.1;Leukemia: 69.3;lymphoma: 96.1;Myeloma: 25.7	Breast - Adipocytes (Breast), Colon - Macrophages, Heart muscle - Macrophages, Prostate - Macrophages, Skeletal muscle - Macrophages, Stomach - Macrophages, Testis - Macrophages	Low region specificity	Detected in many			Low region specificity	Detected in all			HPA017009, HPA063903	Enhanced		Enhanced	Plasma membrane,Cytosol			No				Cluster 35: Neutrophils - Protein binding	Cluster 36: Lymphoid tissue - Cytokine signaling	Cluster 20: Macrophages & Microglia - Immune response	Cluster 46: Lymphoma - Humoral immune response	Cluster 74: Neutrophils - Degranulation	1	Plasma membrane, Cytosol		HPA017009: AB_2669505, HPA063903: AB_2685147	unprognostic (1.31e-2)	unprognostic (3.26e-2)	unprognostic (2.79e-3)	prognostic favorable (7.48e-4)	unprognostic (3.06e-1)	unprognostic (1.07e-2)	unprognostic (3.83e-2)	unprognostic (3.05e-1)	unprognostic (1.62e-2)	unprognostic (3.74e-1)	unprognostic (5.72e-2)	unprognostic (9.75e-2)	unprognostic (1.71e-1)	unprognostic (7.77e-3)	unprognostic (2.68e-2)	unprognostic (6.00e-2)	unprognostic (2.38e-2)
CAPG	2.42161e-34	0.99574	0.673	0.438	7.28033e-30	CD14+ Mono-like	AFCP, MCP	ENSG00000042493	Capping actin protein, gelsolin like	P40121	2	85394753-85418432	Plasma proteins, Predicted intracellular proteins		Actin capping, Actin-binding		Evidence at protein level	Evidence at protein level	Evidence at protein level	Evidence at protein level	Low tissue specificity	Detected in all			Cell type enhanced	Detected in many		granulocytes: 696.5;Hofbauer cells: 1046.7	Low cancer specificity	Detected in all			Low region specificity	Detected in all			Group enriched	Detected in all	5	basophil: 1142.1;classical monocyte: 1141.1;eosinophil: 714.5;intermediate monocyte: 431.9;memory B-cell: 577.9;myeloid DC: 1364.5;naive B-cell: 520.3;NK-cell: 606.9;plasmacytoid DC: 961.5	Low lineage specificity	Detected in all			Low cancer specificity	Detected in all			Adipose subcutaneous - Macrophages, Lung - Macrophages, Skin - Keratinocyte (other)	Low region specificity	Detected in all			Low region specificity	Detected in all			HPA018843, HPA019080, HPA019092	Enhanced		Supported	Nucleoplasm			Yes	No		5400000	Cluster 10: Non-specific - Membrane trafficking	Cluster 27: Squamous epithelium - Keratinization	Cluster 20: Macrophages & Microglia - Immune response	Cluster 9: Skin cancer - Melanin biosynthesis	Cluster 58: Macrophages - Innate immune response	2	Nucleoplasm		HPA018843: AB_2669948, HPA019080: AB_1845979, HPA019092: AB_1845980	unprognostic (2.82e-2)	unprognostic (1.37e-1)	unprognostic (8.80e-2)	unprognostic (1.28e-2)	unprognostic (4.37e-2)	unprognostic (7.52e-2)	prognostic unfavorable (3.22e-5)	unprognostic (8.83e-2)	unprognostic (3.22e-2)	unprognostic (1.54e-1)	unprognostic (5.70e-3)	unprognostic (1.75e-1)	prognostic favorable (2.96e-4)	unprognostic (1.45e-1)	unprognostic (7.68e-2)	unprognostic (5.30e-3)	unprognostic (7.89e-3)
TMBIM6	4.27965e-34	0.720288	0.868	0.728	1.28663e-29	CD14+ Mono-like	BAXI1, BI-1, TEGT	ENSG00000139644	Transmembrane BAX inhibitor motif containing 6	P55061	12	49707725-49764934	Plasma proteins, Predicted intracellular proteins, Predicted membrane proteins, Transporters	Apoptosis, Autophagy, Unfolded protein response			Evidence at protein level	Evidence at protein level	Evidence at protein level	Evidence at protein level	Tissue enhanced	Detected in all		liver: 1748.2	Cell type enhanced	Detected in all		Hepatocytes: 2131.1;Late spermatids: 2633.8	Low cancer specificity	Detected in all			Low region specificity	Detected in all			Low immune cell specificity	Detected in all			Low lineage specificity	Detected in all			Low cancer specificity	Detected in all			Liver - Hepatocytes, Testis - Spermatocytes, Thyroid - Thyroid glandular cells	Low region specificity	Detected in all			Low region specificity	Detected in all			HPA017378	Approved										Cluster 38: Monocytes & Neutrophils - Degranulation	Cluster 1: Liver & Kidney - Metabolism	Cluster 39: Astrocytes - Mixed function	Cluster 38: Non-specific - Transcription	Cluster 77: Plasma cells - Protein processing	55			HPA017378: AB_2669604	prognostic unfavorable (3.54e-4)	unprognostic (6.25e-2)	unprognostic (1.90e-2)	unprognostic (6.52e-2)	unprognostic (8.46e-3)	prognostic unfavorable (1.91e-4)	unprognostic (1.37e-1)	unprognostic (2.19e-2)	unprognostic (1.22e-2)	unprognostic (6.25e-2)	unprognostic (5.91e-2)	unprognostic (3.80e-1)	prognostic favorable (1.00e-5)	unprognostic (1.95e-1)	unprognostic (9.27e-2)	unprognostic (1.28e-1)	unprognostic (1.54e-2)
PGD	4.50149e-34	0.876838	0.734	0.546	1.35333e-29	CD14+ Mono-like		ENSG00000142657	Phosphogluconate dehydrogenase	P52209	1	10398592-10420511	Enzymes, Metabolic proteins, Plasma proteins, Predicted intracellular proteins	Gluconate utilization, Pentose shunt	Oxidoreductase		Evidence at protein level	Evidence at protein level	Evidence at protein level	Evidence at protein level	Tissue enhanced	Detected in all		bone marrow: 395.7;esophagus: 556.4	Cell type enhanced	Detected in all		Squamous epithelial cells: 575.0;Suprabasal keratinocytes: 337.1	Low cancer specificity	Detected in all			Low region specificity	Detected in all			Group enriched	Detected in all	5	basophil: 1064.8;classical monocyte: 321.6;eosinophil: 1077.6;neutrophil: 334.4	Group enriched	Detected in all	5	granulocytes: 1077.6;monocytes: 321.6	Low cancer specificity	Detected in all			Adipose subcutaneous - Adipocytes (Subcutaneous), Adipose visceral - Adipocytes (Visceral), Breast - Adipocytes (Breast), Colon - Macrophages, Heart muscle - Macrophages, Skin - Sebaceous gland cells, Thyroid - Thyroid glandular cells	Low region specificity	Detected in all			Low region specificity	Detected in all			HPA031314, HPA031315	Enhanced	Supported	Approved	Intermediate filaments,Cytosol			No	No		41000000	Cluster 42: Non-specific - Vesicular transport	Cluster 77: Bone marrow - Cell proliferation	Cluster 19: Astrocytes - Mixed function	Cluster 7: Liver cancer - Metabolism	Cluster 12: Squamous epithelial cells - Keratinization		Intermediate filaments, Cytosol		HPA031314: AB_10610278, HPA031315: AB_2673825	unprognostic (4.65e-2)	unprognostic (2.58e-1)	unprognostic (8.65e-2)	unprognostic (9.80e-2)	unprognostic (1.31e-2)	unprognostic (2.28e-1)	prognostic unfavorable (3.98e-4)	unprognostic (1.90e-2)	unprognostic (2.83e-1)	unprognostic (1.40e-2)	unprognostic (4.92e-1)	unprognostic (1.36e-1)	unprognostic (1.37e-3)	unprognostic (1.43e-1)	unprognostic (1.49e-1)	unprognostic (2.43e-3)	unprognostic (1.14e-1)
SEPTIN9	1.38678e-33	1.01407	0.609	0.375	4.16921e-29	CD14+ Mono-like	AF17q25, KIAA0991, MSF, MSF1, PNUTL4, SEPT9, SeptD1	ENSG00000184640	Septin 9	Q9UHD8	17	77280569-77500596	Disease related genes, Human disease related genes, Plasma proteins, Predicted intracellular proteins	Cell cycle, Cell division		Disease variant	Evidence at protein level	Evidence at protein level	Evidence at protein level	Evidence at protein level	Low tissue specificity	Detected in all			Cell type enhanced	Detected in all		monocytes: 227.2	Low cancer specificity	Detected in all			Low region specificity	Detected in all			Low immune cell specificity	Detected in all			Low lineage specificity	Detected in all			Low cancer specificity	Detected in all			Colon - Smooth muscle cells, Testis - Sertoli cells	Low region specificity	Detected in all			Low region specificity	Detected in all			HPA042564, HPA050627	Approved		Enhanced	Actin filaments			No	No		770000	Cluster 12: Non-specific - Mitochondrial translation	Cluster 67: Lymphoid tissue & Bone marrow - Cell proliferation	Cluster 44: Non-specific - Mixed function	Cluster 46: Lymphoma - Humoral immune response	Cluster 19: NK-cells - Adaptive immune response	4	Actin filaments		HPA042564: AB_2678054, HPA050627: AB_2681193	unprognostic (7.65e-2)	unprognostic (5.44e-2)	unprognostic (5.46e-3)	unprognostic (2.34e-1)	unprognostic (2.65e-2)	unprognostic (2.71e-1)	prognostic unfavorable (1.61e-5)	unprognostic (4.23e-3)	unprognostic (1.56e-1)	unprognostic (8.48e-2)	unprognostic (1.99e-1)	unprognostic (2.45e-1)	unprognostic (1.49e-2)	unprognostic (1.25e-1)	unprognostic (1.35e-1)	unprognostic (1.33e-1)	unprognostic (2.80e-1)
SLC27A4	2.17295e-33	1.16683	0.523	0.278	6.53276e-29	CD14+ Mono-like	ACSVL4, FATP4	ENSG00000167114	Solute carrier family 27 member 4	Q6P1M0	9	128340527-128361470	Disease related genes, Enzymes, Human disease related genes, Metabolic proteins, Potential drug targets, Predicted intracellular proteins, Predicted membrane proteins, Transporters	Fatty acid metabolism, Lipid metabolism, Lipid transport, Transport	Ligase	Disease variant, Ichthyosis	Evidence at protein level	Evidence at protein level	Evidence at protein level	Evidence at protein level	Low tissue specificity	Detected in all			Cell type enhanced	Detected in many		Distal enterocytes: 63.9;Proximal enterocytes: 110.4	Low cancer specificity	Detected in all			Low region specificity	Detected in all			Low immune cell specificity	Detected in many			Low lineage specificity	Detected in all			Low cancer specificity	Detected in all			Testis - Early spermatids	Low region specificity	Detected in all			Low region specificity	Detected in all			HPA007293, CAB009771	Approved		Approved	Vesicles							Cluster 13: Non-specific - Mitochondria	Cluster 80: Non-specific - Endocytosis	Cluster 45: Non-specific - Mixed function	Cluster 43: Non-specific - Basic cellular processes	Cluster 22: Proximal enterocytes - Digestion		Vesicles		CAB009771: AB_2270540, HPA007293: AB_1857062	unprognostic (7.25e-2)	unprognostic (1.29e-1)	unprognostic (1.60e-1)	unprognostic (3.92e-3)	unprognostic (3.74e-2)	unprognostic (2.03e-1)	unprognostic (1.85e-3)	unprognostic (1.31e-3)	unprognostic (4.51e-1)	unprognostic (4.69e-2)	unprognostic (7.72e-2)	unprognostic (5.07e-2)	prognostic favorable (2.61e-5)	unprognostic (7.29e-3)	unprognostic (2.11e-1)	unprognostic (3.45e-2)	unprognostic (8.01e-3)
SLC22A15	2.2795e-33	1.39847	0.501	0.21	6.85309e-29	CD14+ Mono-like	FLIPT1	ENSG00000163393	Solute carrier family 22 member 15	Q8IZD6	1	115976513-116070054	Metabolic proteins, Predicted membrane proteins, Transporters	Ion transport, Transport			Evidence at protein level	Evidence at protein level	Evidence at transcript level	Evidence at protein level	Tissue enhanced	Detected in many		bone marrow: 30.3	Cell type enriched	Detected in many	4	Oligodendrocytes: 232.8	Low cancer specificity	Detected in all			Low region specificity	Detected in all			Immune cell enhanced	Detected in some		neutrophil: 1.3;non-classical monocyte: 1.2	Group enriched	Detected in many	8	granulocytes: 1.3;monocytes: 1.2	Low cancer specificity	Detected in many			Skin - Keratinocyte (other)	Low region specificity	Detected in all			Low region specificity	Detected in all			HPA019785	Uncertain										Cluster 35: Neutrophils - Protein binding	Cluster 5: Brain & Testis - Signal transduction	Cluster 28: Oligodendrocytes - Mixed function	Cluster 14: Myeloid leukemia - Innate immune response	Cluster 51: Oligodendrocytes - Unknown function				HPA019785: AB_1857011	unprognostic (3.81e-1)	unprognostic (1.11e-2)	unprognostic (7.65e-3)	unprognostic (1.01e-3)	unprognostic (5.62e-2)	unprognostic (5.22e-2)	unprognostic (5.85e-5)	unprognostic (8.91e-3)	unprognostic (1.81e-1)	unprognostic (4.97e-2)	unprognostic (5.15e-2)	unprognostic (9.06e-2)	unprognostic (7.29e-3)	unprognostic (8.78e-3)	unprognostic (3.44e-1)	unprognostic (9.97e-4)	unprognostic (1.30e-1)
ZBTB7A	3.63629e-33	0.930932	0.707	0.483	1.09321e-28	CD14+ Mono-like	DKFZp547O146, FBI-1, LRF, pokemon, ZBTB7, ZNF857A	ENSG00000178951	Zinc finger and BTB domain containing 7A	O95365	19	4043303-4066899	Disease related genes, Predicted intracellular proteins, Transcription factors	Differentiation, Transcription, Transcription regulation	Developmental protein, DNA-binding, Repressor	Disease variant, Intellectual disability	Evidence at protein level	Evidence at protein level	Evidence at protein level	Evidence at protein level	Low tissue specificity	Detected in all			Cell type enhanced	Detected in all		monocytes: 300.1	Low cancer specificity	Detected in all			Low region specificity	Detected in all			Low immune cell specificity	Detected in some			Low lineage specificity	Detected in many			Low cancer specificity	Detected in all				Low region specificity	Detected in all			Low region specificity	Detected in all			CAB037214, CAB037285, HPA046387	Supported		Approved	Nucleoplasm							Cluster 2: Dendritic cells - Unknown function	Cluster 80: Non-specific - Endocytosis	Cluster 52: Neurons & Synapses - Synaptic function	Cluster 23: Non-specific - Transcription	Cluster 12: Squamous epithelial cells - Keratinization	6	Nucleoplasm		CAB037214: AB_609875, CAB037285: AB_609874, HPA046387: AB_2679648	unprognostic (8.88e-2)	unprognostic (1.21e-1)	unprognostic (3.02e-1)	prognostic favorable (6.50e-6)	unprognostic (7.54e-2)	unprognostic (3.65e-3)	unprognostic (3.71e-2)	unprognostic (1.12e-1)	unprognostic (1.56e-2)	unprognostic (1.90e-2)	prognostic unfavorable (2.99e-4)	unprognostic (3.75e-1)	prognostic favorable (1.34e-6)	prognostic favorable (1.79e-4)	unprognostic (2.01e-1)	unprognostic (4.25e-1)	unprognostic (1.36e-2)
AC022217.3	3.64969e-33	0.941426	0.594	0.361	1.09724e-28	CD14+ Mono-like
PLIN2	4.42359e-33	1.48697	0.586	0.35	1.32991e-28	CD14+ Mono-like	ADFP, ADRP	ENSG00000147872	Perilipin 2	Q99541	9	19108375-19149290	Metabolic proteins, Plasma proteins, Predicted intracellular proteins				Evidence at protein level	Evidence at protein level	Evidence at protein level	Evidence at protein level	Tissue enhanced	Detected in all		adipose tissue: 601.5;liver: 877.8	Cell type enhanced	Detected in many		Extravillous trophoblasts: 855.7;granulocytes: 1054.7;Hepatocytes: 596.7;Syncytiotrophoblasts: 2433.6	Group enriched	Detected in all	5	liver cancer: 63.0;renal cancer: 136.9	Low region specificity	Detected in all			Group enriched	Detected in all	4	basophil: 777.5;eosinophil: 583.3	Lineage enriched	Detected in all	5	granulocytes: 777.5	Cancer enhanced	Detected in all		Kidney cancer: 271.9		Low region specificity	Detected in all			Low region specificity	Detected in all			HPA016607, CAB037331, CAB080243, CAB080244, CAB080245	Supported		Supported	Lipid droplets							Cluster 42: Non-specific - Vesicular transport	Cluster 83: Liver - Metabolism	Cluster 12: Non-specific - Vasculature	Cluster 44: Connective tissue cells - ECM organization	Cluster 58: Macrophages - Innate immune response	5	Lipid droplets		CAB037331: , CAB080243: , CAB080244: , CAB080245: , HPA016607: AB_2669403	unprognostic (2.02e-1)	unprognostic (4.30e-2)	unprognostic (3.47e-1)	unprognostic (2.55e-2)	unprognostic (2.41e-2)	unprognostic (3.08e-2)	unprognostic (3.02e-2)	unprognostic (3.28e-3)	unprognostic (4.92e-2)	unprognostic (4.66e-2)	unprognostic (1.40e-1)	unprognostic (1.20e-1)	prognostic unfavorable (3.32e-4)	unprognostic (3.14e-3)	unprognostic (7.89e-2)	prognostic favorable (2.16e-4)	unprognostic (1.77e-1)
ATP1A1	5.56633e-33	1.03519	0.627	0.402	1.67346e-28	CD14+ Mono-like		ENSG00000163399	ATPase Na+/K+ transporting subunit alpha 1	P05023	1	116372668-116410261	Cancer-related genes, Disease related genes, Enzymes, FDA approved drug targets, Human disease related genes, Metabolic proteins, Plasma proteins, Predicted membrane proteins, Transporters	Ion transport, Potassium transport, Sodium transport, Sodium/potassium transport, Transport	Translocase	Cancer-related genes, Charcot-Marie-Tooth disease, Epilepsy, FDA approved drug targets, Intellectual disability, Neurodegeneration, Neuropathy, Primary hypomagnesemia	Evidence at protein level	Evidence at protein level	Evidence at protein level	Evidence at protein level	Tissue enhanced	Detected in all		parathyroid gland: 1433.4	Cell type enhanced	Detected in all		Proximal enterocytes: 1705.9	Low cancer specificity	Detected in all			Low region specificity	Detected in all			Low immune cell specificity	Detected in all			Low lineage specificity	Detected in all			Low cancer specificity	Detected in all			Lung - Alveolar cells type 2, Thyroid - Thyroid glandular cells	Low region specificity	Detected in all			Low region specificity	Detected in all			CAB018702, CAB069993	Enhanced									420000	Cluster 33: Non-specific - ATP binding	Cluster 24: Parathyroid gland - Vesicular transport	Cluster 52: Neurons & Synapses - Synaptic function	Cluster 70: DU4475 - Unknown function	Cluster 22: Proximal enterocytes - Digestion	2			CAB018702: AB_626713, CAB069993: AB_2060979	unprognostic (6.18e-2)	unprognostic (2.18e-1)	unprognostic (6.91e-2)	unprognostic (1.42e-2)	unprognostic (6.80e-2)	unprognostic (2.15e-1)	prognostic unfavorable (1.42e-4)	unprognostic (1.80e-1)	unprognostic (1.21e-2)	unprognostic (6.32e-2)	unprognostic (1.61e-2)	unprognostic (1.65e-1)	prognostic favorable (8.98e-8)	unprognostic (4.75e-2)	unprognostic (1.17e-1)	unprognostic (3.11e-2)	prognostic unfavorable (4.01e-4)
RNPEP	7.91056e-33	1.05851	0.533	0.313	2.37823e-28	CD14+ Mono-like	APB	ENSG00000176393	Arginyl aminopeptidase	Q9H4A4	1	201982372-202006147	Enzymes, Metabolic proteins, Plasma proteins, Predicted intracellular proteins, Predicted secreted proteins		Aminopeptidase, Hydrolase, Metalloprotease, Protease		Evidence at protein level	Evidence at transcript level	Evidence at protein level	Evidence at protein level	Low tissue specificity	Detected in all			Cell type enhanced	Detected in all		Proximal enterocytes: 196.1	Low cancer specificity	Detected in all			Low region specificity	Detected in all			Low immune cell specificity	Detected in all			Group enriched	Detected in all	4	dendritic cells: 19.8;granulocytes: 23.2;monocytes: 30.0	Low cancer specificity	Detected in all			Adipose visceral - Adipose progenitor cells, Stomach - Mitotic cells (Stomach)	Low region specificity	Detected in all			Low region specificity	Detected in all			HPA036074, HPA036075, HPA061487	Approved		Approved	Golgi apparatus	Secreted - unknown location	Enzyme				7800000	Cluster 25: Non-specific - Unknown function	Cluster 45: Intestine - Digestion	Cluster 20: Macrophages & Microglia - Immune response	Cluster 45: Non-specific - Nuclear processes	Cluster 58: Macrophages - Innate immune response		Golgi apparatus		HPA036074: AB_2674926, HPA036075: AB_10672999, HPA061487: AB_2684537	unprognostic (8.57e-2)	unprognostic (3.43e-2)	unprognostic (2.81e-1)	unprognostic (5.45e-2)	unprognostic (2.68e-1)	unprognostic (1.74e-2)	unprognostic (1.95e-2)	unprognostic (2.87e-2)	unprognostic (1.93e-3)	unprognostic (1.80e-1)	unprognostic (1.07e-1)	unprognostic (1.28e-1)	unprognostic (3.50e-3)	unprognostic (1.91e-1)	unprognostic (6.00e-2)	unprognostic (1.97e-2)	unprognostic (1.68e-1)
SMAD3	1.07547e-32	1.25558	0.635	0.376	3.23329e-28	CD14+ Mono-like	HsT17436, JV15-2, MADH3	ENSG00000166949	SMAD family member 3	P84022	15	67063763-67195173	Cancer-related genes, Disease related genes, Human disease related genes, Predicted intracellular proteins, Transcription factors	Host-virus interaction, Transcription, Transcription regulation	DNA-binding	Aortic aneurysm, Cancer-related genes, Disease variant	Evidence at protein level	Evidence at protein level	Evidence at protein level	Evidence at protein level	Low tissue specificity	Detected in all			Cell type enhanced	Detected in many		Oligodendrocyte precursor cells: 131.6	Low cancer specificity	Detected in all			Low region specificity	Detected in all			Low immune cell specificity	Detected in many			Low lineage specificity	Detected in many			Low cancer specificity	Detected in all				Low region specificity	Detected in all			Low region specificity	Detected in all			CAB008094, HPA046386, HPA067203, CAB069409	Approved		Supported	Nucleoplasm,Cytosol				Yes			Cluster 3: Non-specific - Nuclear processes	Cluster 19: Non-specific - Basic cellular processes	Cluster 23: Choroid plexus - Mixed function	Cluster 53: Squamous epithelial cells - Keratinization	Cluster 45: Non-specific - Mixed function	52	Nucleoplasm	Cytosol	CAB008094: AB_2302271, CAB069409: AB_1622941, HPA046386: AB_2679647, HPA067203: AB_2685803	unprognostic (1.04e-1)	unprognostic (1.83e-1)	unprognostic (1.06e-1)	unprognostic (1.99e-2)	unprognostic (1.61e-1)	unprognostic (1.98e-2)	unprognostic (8.40e-3)	unprognostic (1.80e-2)	unprognostic (7.62e-2)	unprognostic (6.82e-2)	prognostic unfavorable (2.48e-4)	unprognostic (2.93e-1)	unprognostic (2.14e-2)	unprognostic (3.10e-1)	unprognostic (1.79e-1)	unprognostic (1.15e-1)	unprognostic (5.97e-2)
H2AFY	1.30214e-32	0.553468	0.881	0.741	3.91477e-28	CD14+ Mono-like
ZFAND3	2.66021e-32	0.505615	0.98	0.927	7.99766e-28	CD14+ Mono-like	FLJ13222, TEX27	ENSG00000156639	Zinc finger AN1-type containing 3	Q9H8U3	6	37819727-38154624	Predicted intracellular proteins				Evidence at protein level	Evidence at transcript level	Evidence at protein level	Evidence at protein level	Low tissue specificity	Detected in all			Cell type enriched	Detected in all	5	Late spermatids: 3085.7	Low cancer specificity	Detected in all			Low region specificity	Detected in all			Low immune cell specificity	Detected in many			Low lineage specificity	Detected in all			Low cancer specificity	Detected in all			Testis - Late spermatids, Thyroid - Thyroid glandular cells	Low region specificity	Detected in all			Low region specificity	Detected in all			HPA016755	Approved		Approved	Nucleoplasm,Vesicles							Cluster 22: Eosinophils - Transcription	Cluster 72: Testis & Skeletal muscle - Protein ubiquitination	Cluster 39: Astrocytes - Mixed function	Cluster 28: Non-specific - Nuclear processes	Cluster 36: Late spermatids - Unknown function	2	Nucleoplasm, Vesicles		HPA016755: AB_1859011	unprognostic (3.32e-1)	unprognostic (3.04e-2)	unprognostic (1.36e-1)	unprognostic (2.89e-2)	unprognostic (1.60e-1)	unprognostic (1.14e-1)	unprognostic (9.24e-2)	unprognostic (1.37e-1)	unprognostic (1.07e-1)	unprognostic (1.36e-2)	unprognostic (9.30e-2)	unprognostic (1.48e-2)	unprognostic (9.60e-3)	unprognostic (1.01e-1)	unprognostic (2.94e-1)	unprognostic (7.41e-2)	unprognostic (4.33e-1)
C4orf48	3.10599e-32	0.832272	0.688	0.471	9.33784e-28	CD14+ Mono-like		ENSG00000243449	Chromosome 4 open reading frame 48	Q5BLP8	4	2041995-2043964	Predicted secreted proteins				Evidence at protein level	Evidence at transcript level	Evidence at protein level	Evidence at protein level	Tissue enhanced	Detected in many		brain: 141.6;pituitary gland: 72.5	Cell type enhanced	Detected in many		Distal enterocytes: 397.0;Granulosa cells: 528.9;Melanocytes: 506.8;Pancreatic endocrine cells: 395.6	Low cancer specificity	Detected in all			Low region specificity	Detected in all			Low immune cell specificity	Detected in all			Low lineage specificity	Detected in all			Low cancer specificity	Detected in many				Low region specificity	Detected in all			Low region specificity	Detected in all			HPA052447	Uncertain		Approved	Cytosol	Secreted to blood	No annotated function				190000	Cluster 29: Non-specific - Unknown function	Cluster 9: Oligodendrocytes - Myelination	Cluster 27: Non-specific - Mixed function	Cluster 40: Non-specific - Unknown function	Cluster 5: Enterocytes - Absorption		Cytosol		HPA052447: AB_2681837	unprognostic (7.96e-2)	unprognostic (2.57e-3)	unprognostic (2.08e-1)	unprognostic (3.20e-2)	unprognostic (4.01e-2)	unprognostic (8.26e-2)	unprognostic (4.85e-3)	unprognostic (2.51e-3)	unprognostic (2.28e-3)	unprognostic (1.80e-1)	unprognostic (1.95e-2)	unprognostic (5.55e-2)	unprognostic (3.42e-2)	unprognostic (5.38e-3)	unprognostic (2.68e-1)	unprognostic (5.55e-2)	unprognostic (3.17e-3)
HOOK3	3.64964e-32	0.640751	0.817	0.64	1.09723e-27	CD14+ Mono-like	HK3	ENSG00000168172	Hook microtubule tethering protein 3	Q86VS8	8	42896946-43030535	Cancer-related genes, Predicted intracellular proteins	Protein transport, Transport		Cancer-related genes	Evidence at protein level	Evidence at protein level	Evidence at protein level	Evidence at protein level	Low tissue specificity	Detected in all			Low cell type specificity	Detected in all			Low cancer specificity	Detected in all			Low region specificity	Detected in all			Low immune cell specificity	Detected in many			Low lineage specificity	Detected in all			Low cancer specificity	Detected in all				Low region specificity	Detected in all			Low region specificity	Detected in all			HPA024756	Approved		Supported	Golgi apparatus,Centriolar satellite,Cytosol							Cluster 7: Non-specific - Innate immune response	Cluster 51: Thyroid gland - Unknown function	Cluster 28: Oligodendrocytes - Mixed function	Cluster 51: Myeloma - Immunoglobulins	Cluster 55: Non-specific - Transcription	6	Centriolar satellite	Golgi apparatus, Cytosol	HPA024756: AB_1850913	unprognostic (1.84e-2)	unprognostic (1.61e-1)	unprognostic (2.73e-1)	unprognostic (8.61e-3)	unprognostic (6.05e-2)	unprognostic (1.77e-3)	unprognostic (2.36e-1)	unprognostic (2.23e-1)	unprognostic (1.78e-1)	unprognostic (3.97e-2)	unprognostic (1.13e-1)	unprognostic (4.13e-1)	prognostic unfavorable (1.32e-4)	unprognostic (1.63e-1)	unprognostic (3.78e-1)	unprognostic (2.55e-1)	unprognostic (7.12e-2)
CPEB4	4.64347e-32	1.02925	0.615	0.361	1.39601e-27	CD14+ Mono-like	KIAA1673	ENSG00000113742	Cytoplasmic polyadenylation element binding protein 4	Q17RY0	5	173888349-173961980	Predicted intracellular proteins		RNA-binding		Evidence at protein level	Evidence at protein level	Evidence at protein level	Evidence at protein level	Low tissue specificity	Detected in all			Cell type enhanced	Detected in all		Oligodendrocyte precursor cells: 302.3	Low cancer specificity	Detected in all			Low region specificity	Detected in all			Immune cell enhanced	Detected in many		neutrophil: 5.7	Low lineage specificity	Detected in many			Low cancer specificity	Detected in all				Low region specificity	Detected in all			Low region specificity	Detected in all			HPA038394			Approved	Nucleoplasm,Golgi apparatus,Vesicles							Cluster 28: Neutrophils - Unknown function	Cluster 56: Non-specific - Unknown function	Cluster 31: Non-specific - Transcription	Cluster 47: Leukemia - Hemostasis	Cluster 74: Neutrophils - Degranulation	1	Nucleoplasm, Golgi apparatus	Vesicles	HPA038394: AB_10671226	unprognostic (2.12e-1)	unprognostic (3.05e-1)	unprognostic (1.12e-1)	unprognostic (3.99e-1)	unprognostic (8.80e-2)	unprognostic (2.91e-1)	unprognostic (4.58e-1)	unprognostic (8.75e-2)	unprognostic (2.54e-1)	unprognostic (9.37e-3)	unprognostic (1.44e-1)	unprognostic (7.84e-2)	prognostic favorable (4.99e-8)	unprognostic (2.66e-1)	unprognostic (4.73e-2)	unprognostic (1.42e-2)	unprognostic (3.83e-2)
UBE2E2	7.23887e-32	0.642256	0.729	0.519	2.1763e-27	CD14+ Mono-like	FLJ25157, UbcH8	ENSG00000182247	Ubiquitin conjugating enzyme E2 E2	Q96LR5	3	23203020-23591794	Enzymes, Metabolic proteins, Predicted intracellular proteins	Ubl conjugation pathway	Transferase		Evidence at protein level	Evidence at protein level	Evidence at protein level	Evidence at protein level	Low tissue specificity	Detected in all			Cell type enhanced	Detected in many		Excitatory neurons: 630.7;Inhibitory neurons: 383.4;Microglial cells: 384.7;Oligodendrocyte precursor cells: 481.6;Oligodendrocytes: 786.7;Oocytes: 450.0	Low cancer specificity	Detected in all			Low region specificity	Detected in all			Group enriched	Detected in many	6	classical monocyte: 41.8;intermediate monocyte: 50.5;memory B-cell: 35.3;myeloid DC: 57.7;naive B-cell: 40.3;non-classical monocyte: 55.0;plasmacytoid DC: 74.3	Group enriched	Detected in all	6	B-cells: 40.3;dendritic cells: 74.3;monocytes: 55.0	Low cancer specificity	Detected in many				Low region specificity	Detected in all			Low region specificity	Detected in all			HPA003303, HPA028872, HPA030445, CAB073417	Approved		Approved	Nucleoplasm			No	No			Cluster 23: B-cells - Immunoglobulins	Cluster 64: Neuronal - Transcription	Cluster 34: Non-specific - Mixed function	Cluster 45: Non-specific - Nuclear processes	Cluster 51: Oligodendrocytes - Unknown function	17	Nucleoplasm		CAB073417: , HPA003303: AB_1858521, HPA028872: AB_10966277, HPA030445: AB_10669599	unprognostic (2.20e-1)	unprognostic (2.30e-1)	unprognostic (1.52e-2)	unprognostic (3.68e-3)	unprognostic (3.74e-2)	unprognostic (1.70e-1)	unprognostic (9.19e-3)	unprognostic (3.11e-3)	unprognostic (1.32e-1)	unprognostic (1.20e-1)	unprognostic (4.20e-1)	unprognostic (4.59e-2)	unprognostic (1.60e-1)	unprognostic (1.44e-2)	unprognostic (2.68e-2)	unprognostic (3.11e-2)	unprognostic (6.11e-3)
GCA	9.52684e-32	1.30945	0.579	0.332	2.86415e-27	CD14+ Mono-like	GCL	ENSG00000115271	Grancalcin	P28676	2	162318840-162371595	Plasma proteins, Predicted intracellular proteins				Evidence at protein level	Evidence at protein level	Evidence at protein level	Evidence at protein level	Tissue enriched	Detected in all	5	bone marrow: 322.6	Cell type enhanced	Detected in many		Early spermatids: 262.2;Hofbauer cells: 144.6;Kupffer cells: 181.9;Macrophages: 145.6	Low cancer specificity	Detected in all			Low region specificity	Detected in all			Group enriched	Detected in all	5	eosinophil: 328.1;neutrophil: 867.8	Lineage enriched	Detected in all	7	granulocytes: 867.8	Low cancer specificity	Detected in all			Liver - Neutrophils, Lung - Neutrophil_2	Low region specificity	Detected in all			Low region specificity	Detected in all			HPA035033, HPA035034	Enhanced		Supported	Plasma membrane,Cytosol						1300000	Cluster 21: Neutrophils - Unknown function	Cluster 77: Bone marrow - Cell proliferation	Cluster 30: White matter - Myelination	Cluster 10: Ciliated cells - Ion channel activity	Cluster 74: Neutrophils - Degranulation	9	Cytosol	Plasma membrane	HPA035033: AB_10669854, HPA035034: AB_10669900	unprognostic (9.62e-2)	unprognostic (9.76e-2)	unprognostic (3.33e-1)	unprognostic (3.82e-2)	unprognostic (2.60e-1)	unprognostic (1.06e-1)	unprognostic (2.33e-3)	unprognostic (1.36e-1)	unprognostic (8.87e-2)	unprognostic (2.49e-2)	unprognostic (1.20e-1)	unprognostic (9.78e-2)	unprognostic (6.56e-2)	unprognostic (5.80e-2)	unprognostic (3.07e-1)	unprognostic (3.06e-2)	unprognostic (1.32e-2)
DOCK11	9.85307e-32	0.680491	0.785	0.618	2.96223e-27	CD14+ Mono-like	ACG, FLJ32122, FLJ43653, ZIZ2	ENSG00000147251	Dedicator of cytokinesis 11	Q5JSL3	X	118495815-118686163	Predicted intracellular proteins		Guanine-nucleotide releasing factor		Evidence at protein level	Evidence at transcript level	Evidence at protein level	Evidence at protein level	Tissue enhanced	Detected in all		adipose tissue: 52.6	Cell type enhanced	Detected in many		granulocytes: 49.4;Inhibitory neurons: 96.5;Macrophages: 54.9;Microglial cells: 64.4;monocytes: 85.4;NK-cells: 56.8	Low cancer specificity	Detected in all			Low region specificity	Detected in all			Low immune cell specificity	Detected in all			Low lineage specificity	Detected in all			Cancer enhanced	Detected in all		Leukemia: 23.9	Adipose subcutaneous - Adipocytes (Subcutaneous), Breast - Adipocytes (Breast)	Low region specificity	Detected in all			Low region specificity	Detected in all			HPA059695	Uncertain										Cluster 4: Neutrophils - Degranulation	Cluster 7: Adipose tissue - Mixed function	Cluster 21: Non-specific - Metabolism	Cluster 49: HMC-1 - Innate immune response	Cluster 8: Neurons - Neuronal signaling				HPA059695: AB_2684104	unprognostic (4.09e-1)	unprognostic (1.47e-1)	unprognostic (1.68e-1)	unprognostic (2.56e-1)	unprognostic (1.32e-1)	prognostic favorable (4.87e-4)	unprognostic (1.50e-1)	unprognostic (5.56e-2)	unprognostic (1.76e-1)	unprognostic (6.37e-3)	unprognostic (3.06e-1)	unprognostic (2.66e-1)	unprognostic (3.49e-2)	unprognostic (3.07e-2)	unprognostic (1.43e-1)	unprognostic (8.11e-2)	unprognostic (8.16e-3)
RHOB	1.03276e-31	1.56548	0.512	0.293	3.1049e-27	CD14+ Mono-like	ARH6, ARHB, MST081, RHOH6	ENSG00000143878	Ras homolog family member B	P62745	2	20447074-20449440	Cancer-related genes, Predicted intracellular proteins	Angiogenesis, Apoptosis, Cell adhesion, Differentiation, Protein transport, Transport	Developmental protein	Cancer-related genes, Tumor suppressor	Evidence at protein level	Evidence at transcript level	Evidence at protein level	Evidence at protein level	Low tissue specificity	Detected in all			Cell type enhanced	Detected in all		Adipocytes: 1108.7;Hepatocytes: 1225.2	Low cancer specificity	Detected in all			Low region specificity	Detected in all			Group enriched	Detected in many	6	basophil: 5.6;eosinophil: 18.0;intermediate monocyte: 11.4;neutrophil: 21.6;non-classical monocyte: 13.4	Group enriched	Detected in many	13	granulocytes: 21.6;monocytes: 13.4	Low cancer specificity	Detected in all				Low region specificity	Detected in all			Low region specificity	Detected in all														Cluster 7: Non-specific - Innate immune response	Cluster 41: Smooth muscle tissue - ECM organization	Cluster 19: Astrocytes - Mixed function	Cluster 27: Breast cancer - Unknown function	Cluster 53: Fibroblasts - ECM organization	1				unprognostic (9.66e-3)	unprognostic (5.57e-3)	unprognostic (8.29e-2)	unprognostic (6.48e-2)	unprognostic (2.85e-1)	unprognostic (9.16e-3)	unprognostic (5.41e-3)	unprognostic (4.91e-2)	unprognostic (1.04e-2)	unprognostic (3.22e-2)	unprognostic (3.29e-1)	unprognostic (2.13e-2)	prognostic favorable (4.23e-4)	unprognostic (5.71e-2)	unprognostic (2.56e-1)	unprognostic (3.01e-2)	unprognostic (2.49e-2)
CHMP4B	1.0575e-31	1.03635	0.6	0.373	3.17927e-27	CD14+ Mono-like	C20orf178, dJ553F4.4, Shax1, SNF7-2, VPS32B	ENSG00000101421	Charged multivesicular body protein 4B	Q9H444	20	33811348-33854366	Disease related genes, Human disease related genes, Predicted intracellular proteins	Host-virus interaction, Protein transport, Transport		Cataract, Disease variant	Evidence at protein level	Evidence at protein level	Evidence at protein level	Evidence at protein level	Low tissue specificity	Detected in all			Cell type enhanced	Detected in all		Proximal enterocytes: 489.3;Syncytiotrophoblasts: 470.7	Low cancer specificity	Detected in all			Low region specificity	Detected in all			Low immune cell specificity	Detected in many			Low lineage specificity	Detected in many			Low cancer specificity	Detected in all			Breast - Breast glandular cells	Low region specificity	Detected in all			Low region specificity	Detected in all			HPA041401, HPA051751	Enhanced									53000	Cluster 2: Dendritic cells - Unknown function	Cluster 54: Non-specific - Basic cellular processes	Cluster 14: Neurons - Synaptic function	Cluster 62: Non-specific - Plasma proteins	Cluster 45: Non-specific - Mixed function	14			HPA041401: AB_10965028, HPA051751: AB_2681591	unprognostic (2.56e-2)	unprognostic (6.12e-2)	unprognostic (1.07e-1)	unprognostic (9.04e-3)	unprognostic (9.85e-2)	unprognostic (8.52e-2)	prognostic unfavorable (5.10e-4)	unprognostic (1.49e-1)	unprognostic (4.37e-2)	unprognostic (1.24e-2)	unprognostic (6.44e-3)	unprognostic (1.31e-1)	unprognostic (6.09e-2)	unprognostic (2.31e-1)	unprognostic (5.50e-2)	unprognostic (1.20e-2)	unprognostic (3.33e-2)
IPMK	1.18433e-31	1.01253	0.666	0.422	3.56056e-27	CD14+ Mono-like		ENSG00000151151	Inositol polyphosphate multikinase	Q8NFU5	10	58191517-58267894	Enzymes, Metabolic proteins, Predicted intracellular proteins	Lipid metabolism, Phospholipid metabolism	Kinase, Transferase		Evidence at protein level	Evidence at protein level	Evidence at protein level	Evidence at protein level	Tissue enhanced	Detected in many		liver: 17.5	Cell type enhanced	Detected in many		monocytes: 94.1	Low cancer specificity	Detected in all			Low region specificity	Detected in all			Immune cell enhanced	Detected in some		neutrophil: 3.0	Group enriched	Detected in many	4	granulocytes: 3.0;monocytes: 1.0	Cancer enhanced	Detected in all		Gallbladder cancer: 26.4	Testis - Spermatocytes	Low region specificity	Detected in all			Low region specificity	Detected in all			HPA037837, HPA057542	Uncertain		Enhanced	Nucleoplasm							Cluster 7: Non-specific - Innate immune response	Cluster 11: Liver - Plasma proteins	Cluster 44: Non-specific - Mixed function	Cluster 7: Liver cancer - Metabolism	Cluster 74: Neutrophils - Degranulation	1	Nucleoplasm		HPA037837: AB_10670166, HPA057542: AB_2683460	unprognostic (4.52e-2)	unprognostic (3.29e-2)	unprognostic (4.22e-3)	unprognostic (6.85e-2)	unprognostic (2.41e-2)	unprognostic (1.99e-1)	unprognostic (1.39e-3)	unprognostic (2.10e-1)	unprognostic (9.39e-2)	unprognostic (2.23e-1)	unprognostic (1.55e-1)	unprognostic (8.56e-2)	prognostic unfavorable (9.96e-7)	unprognostic (1.79e-1)	unprognostic (4.33e-1)	unprognostic (1.27e-3)	unprognostic (9.02e-3)
PPT1	2.01316e-31	1.43186	0.53	0.27	6.05236e-27	CD14+ Mono-like	CLN1, INCL, PPT	ENSG00000131238	Palmitoyl-protein thioesterase 1	P50897	1	40072710-40097260	Disease related genes, Enzymes, Human disease related genes, Metabolic proteins, Potential drug targets, Predicted intracellular proteins	Sensory transduction, Vision	Hydrolase	Disease variant, Neurodegeneration, Neuronal ceroid lipofuscinosis	Evidence at protein level	Evidence at protein level	Evidence at protein level	Evidence at protein level	Low tissue specificity	Detected in all			Cell type enhanced	Detected in all		Hofbauer cells: 282.8;Kupffer cells: 235.6;Langerhans cells: 343.4;Macrophages: 231.7;Schwann cells: 213.6	Low cancer specificity	Detected in all			Low region specificity	Detected in all			Group enriched	Detected in all	4	classical monocyte: 1254.9;eosinophil: 625.5;intermediate monocyte: 1006.3;myeloid DC: 1091.1;neutrophil: 685.3;non-classical monocyte: 818.8	Group enriched	Detected in all	4	dendritic cells: 1091.1;granulocytes: 685.3;monocytes: 1254.9	Low cancer specificity	Detected in all			Kidney - Fibroblasts, Lung - Macrophages	Low region specificity	Detected in all			Low region specificity	Detected in all			HPA021546	Supported		Supported	Golgi apparatus,Vesicles	Intracellular and membrane	Enzyme				240000	Cluster 38: Monocytes & Neutrophils - Degranulation	Cluster 70: Lymphoid tissue - Immune response	Cluster 21: Non-specific - Metabolism	Cluster 27: Breast cancer - Unknown function	Cluster 28: Dendritic cells - Antigen presentation	4	Golgi apparatus, Vesicles		HPA021546: AB_1855667	unprognostic (5.02e-2)	unprognostic (2.73e-1)	unprognostic (1.64e-1)	unprognostic (2.06e-3)	unprognostic (6.68e-2)	unprognostic (2.83e-2)	prognostic unfavorable (6.98e-8)	unprognostic (1.39e-1)	unprognostic (1.78e-1)	unprognostic (1.23e-1)	unprognostic (8.16e-2)	unprognostic (2.39e-1)	unprognostic (5.20e-3)	unprognostic (1.75e-1)	unprognostic (2.30e-1)	unprognostic (2.93e-2)	unprognostic (2.08e-2)
AHR	2.47332e-31	0.857188	0.793	0.588	7.4358e-27	CD14+ Mono-like	bHLHe76	ENSG00000106546	Aryl hydrocarbon receptor	P35869	7	16916359-17346152	Cancer-related genes, Disease related genes, FDA approved drug targets, Human disease related genes, Predicted intracellular proteins, Transcription factors	Biological rhythms, Cell cycle, Transcription, Transcription regulation	Activator, DNA-binding, Receptor, Repressor	Cancer-related genes, FDA approved drug targets, Retinitis pigmentosa	Evidence at protein level	Evidence at protein level	Evidence at protein level	Evidence at protein level	Low tissue specificity	Detected in all			Cell type enhanced	Detected in many		granulocytes: 187.3;Langerhans cells: 269.5;monocytes: 146.6;Schwann cells: 255.1	Low cancer specificity	Detected in all			Low region specificity	Detected in all			Low immune cell specificity	Detected in many			Low lineage specificity	Detected in many			Low cancer specificity	Detected in all			Skeletal muscle - Endothelial cells	Low region specificity	Detected in all			Low region specificity	Detected in all			CAB005072, HPA029722, HPA029723	Enhanced		Supported	Nucleoplasm,Cytosol							Cluster 33: Non-specific - ATP binding	Cluster 11: Liver - Plasma proteins	Cluster 30: White matter - Myelination	Cluster 57: Stomach & Colon cancer - Digestion	Cluster 29: Monocytes - Innate immune response	4	Cytosol	Nucleoplasm	CAB005072: AB_633731, HPA029722: AB_10599189, HPA029723: AB_10599025	unprognostic (1.29e-2)	unprognostic (1.21e-2)	unprognostic (2.13e-1)	unprognostic (1.39e-2)	unprognostic (7.28e-2)	unprognostic (1.22e-1)	unprognostic (1.44e-1)	unprognostic (3.39e-1)	unprognostic (4.32e-2)	unprognostic (9.98e-2)	unprognostic (1.24e-3)	unprognostic (2.89e-1)	unprognostic (7.53e-3)	unprognostic (2.00e-1)	unprognostic (2.82e-3)	unprognostic (3.25e-2)	unprognostic (9.45e-2)
ATP6V0A1	2.66935e-31	1.03882	0.506	0.27	8.02514e-27	CD14+ Mono-like	a1, ATP6N1, ATP6N1A, Stv1, Vph1, VPP1	ENSG00000033627	ATPase H+ transporting V0 subunit a1	Q93050	17	42458844-42522582	Disease related genes, Human disease related genes, Metabolic proteins, Potential drug targets, Predicted intracellular proteins, Predicted membrane proteins, Transporters	Hydrogen ion transport, Ion transport, Transport		Disease variant, Epilepsy, Intellectual disability	Evidence at protein level	Evidence at protein level	Evidence at protein level	Evidence at protein level	Tissue enhanced	Detected in all		brain: 102.2	Cell type enhanced	Detected in many		Rod photoreceptor cells: 420.1	Low cancer specificity	Detected in all			Low region specificity	Detected in all			Low immune cell specificity	Detected in many			Low lineage specificity	Detected in many			Low cancer specificity	Detected in all				Low region specificity	Detected in all			Low region specificity	Detected in all			HPA022144	Enhanced		Approved	Nuclear speckles,Golgi apparatus,Vesicles,Cytosol							Cluster 38: Monocytes & Neutrophils - Degranulation	Cluster 17: Neuronal - Synaptic function	Cluster 14: Neurons - Synaptic function	Cluster 9: Skin cancer - Melanin biosynthesis	Cluster 66: Photoreceptor cells - Visual perception	1	Golgi apparatus, Vesicles	Nuclear speckles, Cytosol	HPA022144: AB_1845189	unprognostic (3.93e-2)	unprognostic (2.02e-1)	unprognostic (4.35e-2)	unprognostic (2.22e-2)	unprognostic (1.60e-2)	unprognostic (8.69e-2)	unprognostic (1.84e-2)	unprognostic (8.82e-2)	unprognostic (1.47e-1)	unprognostic (1.85e-1)	prognostic favorable (2.05e-4)	unprognostic (3.25e-1)	prognostic favorable (1.28e-4)	unprognostic (3.07e-1)	unprognostic (3.68e-2)	unprognostic (2.62e-2)	prognostic unfavorable (6.90e-4)
LAMTOR4	2.69576e-31	0.622365	0.825	0.677	8.10452e-27	CD14+ Mono-like	C7orf59	ENSG00000188186	Late endosomal/lysosomal adaptor, MAPK and MTOR activator 4	Q0VGL1	7	100148912-100155944	Predicted intracellular proteins				Evidence at protein level	Evidence at protein level	Evidence at protein level	Evidence at protein level	Low tissue specificity	Detected in all			Cell type enhanced	Detected in all		Distal enterocytes: 953.2	Low cancer specificity	Detected in all			Low region specificity	Detected in all			Immune cell enhanced	Detected in all		neutrophil: 3379.3	Low lineage specificity	Detected in all			Low cancer specificity	Detected in all				Low region specificity	Detected in all							HPA020998	Enhanced		Supported	Vesicles							Cluster 21: Neutrophils - Unknown function	Cluster 80: Non-specific - Endocytosis	Cluster 27: Non-specific - Mixed function	Cluster 39: Non-specific - Transcription	Cluster 5: Enterocytes - Absorption	3	Vesicles		HPA020998: AB_1845762	prognostic favorable (2.48e-4)	prognostic favorable (6.08e-4)	unprognostic (1.29e-2)	unprognostic (1.14e-1)	unprognostic (8.21e-3)	unprognostic (6.11e-2)	unprognostic (1.10e-2)	unprognostic (1.32e-2)	unprognostic (6.17e-2)	unprognostic (1.57e-1)	unprognostic (2.42e-3)	unprognostic (8.83e-2)	unprognostic (1.11e-1)	unprognostic (1.80e-1)	unprognostic (2.68e-1)	unprognostic (2.45e-1)	unprognostic (1.68e-2)
BIN2	3.41412e-31	0.770559	0.723	0.526	1.02642e-26	CD14+ Mono-like	BRAP-1	ENSG00000110934	Bridging integrator 2	Q9UBW5	12	51281038-51324668	Plasma proteins, Predicted intracellular proteins				Evidence at protein level	Evidence at protein level	Evidence at protein level	Evidence at protein level	Tissue enhanced	Detected in many		bone marrow: 100.1;lymphoid tissue: 47.5	Cell type enhanced	Detected in many		Cytotrophoblasts: 106.0;Extravillous trophoblasts: 198.4;monocytes: 156.3;NK-cells: 415.5;Syncytiotrophoblasts: 145.0;T-cells: 151.6	Low cancer specificity	Detected in all			Low region specificity	Detected in all			Low immune cell specificity	Detected in all			Low lineage specificity	Detected in all			Group enriched	Detected in some	5	Leukemia: 55.4;Myeloma: 48.7	Kidney - T-cells, Lung - Neutrophil_2, Testis - Early spermatids, Thyroid - T-cells	Low region specificity	Detected in all			Low region specificity	Detected in all			HPA038666, HPA038667	Enhanced		Enhanced	Plasma membrane						19000000	Cluster 35: Neutrophils - Protein binding	Cluster 81: Lymphoid tissue & Bone marrow - Innate immune response	Cluster 20: Macrophages & Microglia - Immune response	Cluster 49: HMC-1 - Innate immune response	Cluster 19: NK-cells - Adaptive immune response	1	Plasma membrane		HPA038666: AB_2676139, HPA038667: AB_2676140	unprognostic (8.44e-3)	prognostic favorable (1.33e-4)	unprognostic (2.48e-1)	prognostic favorable (6.34e-4)	unprognostic (4.63e-1)	unprognostic (2.00e-3)	unprognostic (1.21e-1)	unprognostic (3.59e-2)	unprognostic (3.72e-2)	unprognostic (7.47e-2)	unprognostic (5.71e-2)	unprognostic (3.29e-1)	unprognostic (1.65e-3)	unprognostic (4.03e-1)	unprognostic (3.96e-2)	unprognostic (1.24e-1)	unprognostic (2.22e-1)
ATP2B1	3.55623e-31	0.64631	0.954	0.864	1.06914e-26	CD14+ Mono-like	PMCA1	ENSG00000070961	ATPase plasma membrane Ca2+ transporting 1	P20020	12	89588049-89709366	Disease related genes, Enzymes, FDA approved drug targets, Metabolic proteins, Plasma proteins, Predicted membrane proteins, Transporters	Calcium transport, Ion transport, Transport	Calmodulin-binding, Translocase	Disease variant, FDA approved drug targets, Intellectual disability	Evidence at protein level	Evidence at protein level	Evidence at protein level	Evidence at protein level	Tissue enhanced	Detected in all		bone marrow: 93.4	Cell type enhanced	Detected in many		Excitatory neurons: 755.2;Langerhans cells: 522.1;monocytes: 818.5	Low cancer specificity	Detected in all			Low region specificity	Detected in all			Low immune cell specificity	Detected in all			Low lineage specificity	Detected in all			Low cancer specificity	Detected in all			Adipose subcutaneous - Adipose progenitor cells	Low region specificity	Detected in all			Low region specificity	Detected in all			CAB005605, HPA011166, HPA012945	Enhanced	Supported	Supported	Plasma membrane							Cluster 2: Dendritic cells - Unknown function	Cluster 17: Neuronal - Synaptic function	Cluster 33: Neurons - Mixed function	Cluster 64: Connective tissue cells - ECM organization	Cluster 29: Monocytes - Innate immune response		Plasma membrane		CAB005605: AB_2061563, HPA011166: AB_1855484, HPA012945: AB_1855483	unprognostic (6.78e-2)	unprognostic (5.27e-2)	unprognostic (1.57e-2)	unprognostic (8.23e-2)	unprognostic (1.72e-1)	unprognostic (6.44e-2)	prognostic unfavorable (7.74e-4)	unprognostic (2.77e-2)	unprognostic (2.46e-2)	unprognostic (7.82e-2)	unprognostic (5.98e-2)	unprognostic (2.68e-1)	unprognostic (4.60e-2)	unprognostic (1.92e-2)	unprognostic (2.31e-1)	unprognostic (1.01e-1)	unprognostic (1.13e-2)
DOCK8	4.37427e-31	0.567523	0.952	0.879	1.31508e-26	CD14+ Mono-like	FLJ00026, FLJ00152, FLJ00346, ZIR8	ENSG00000107099	Dedicator of cytokinesis 8	Q8NF50	9	214854-465259	Disease related genes, Human disease related genes, Predicted intracellular proteins		Guanine-nucleotide releasing factor	Disease variant, Intellectual disability	Evidence at protein level	Evidence at protein level	Evidence at protein level	Evidence at protein level	Tissue enhanced	Detected in many		bone marrow: 37.4;lymphoid tissue: 60.3	Cell type enhanced	Detected in many		B-cells: 113.0;Macrophages: 114.6;Microglial cells: 484.0;monocytes: 160.0;T-cells: 125.6	Low cancer specificity	Detected in all			Region enhanced	Detected in all		choroid plexus: 64.7	Low immune cell specificity	Detected in all			Low lineage specificity	Detected in all			Group enriched	Detected in many	5	Leukemia: 46.2;lymphoma: 39.0;Myeloma: 19.4	Thyroid - T-cells	Low region specificity	Detected in many			Low region specificity	Detected in all			HPA003218, HPA003219, HPA073349	Enhanced		Supported	Plasma membrane,Cytosol							Cluster 38: Monocytes & Neutrophils - Degranulation	Cluster 70: Lymphoid tissue - Immune response	Cluster 20: Macrophages & Microglia - Immune response	Cluster 46: Lymphoma - Humoral immune response	Cluster 74: Neutrophils - Degranulation	7	Plasma membrane, Cytosol		HPA003218: AB_1078695, HPA003219: , HPA073349:	unprognostic (1.56e-1)	unprognostic (5.90e-2)	unprognostic (7.75e-2)	unprognostic (7.55e-3)	unprognostic (3.31e-1)	unprognostic (6.28e-3)	unprognostic (1.79e-1)	unprognostic (8.12e-2)	unprognostic (2.72e-2)	unprognostic (6.72e-2)	unprognostic (1.90e-1)	unprognostic (3.89e-2)	prognostic favorable (9.21e-6)	unprognostic (2.91e-1)	unprognostic (3.91e-2)	unprognostic (3.91e-1)	prognostic favorable (6.89e-6)
FAR1	4.51133e-31	0.683897	0.804	0.618	1.35628e-26	CD14+ Mono-like	FLJ22728, MLSTD2, SDR10E1	ENSG00000197601	Fatty acyl-CoA reductase 1	Q8WVX9	11	13668668-13732346	Disease related genes, Enzymes, Human disease related genes, Metabolic proteins, Potential drug targets, Predicted intracellular proteins, Predicted membrane proteins	Lipid biosynthesis, Lipid metabolism	Oxidoreductase	Cataract, Disease variant, Epilepsy, Intellectual disability	Evidence at protein level	Evidence at protein level	Evidence at protein level	Evidence at protein level	Low tissue specificity	Detected in all			Cell type enhanced	Detected in all		Late spermatids: 203.3;Oligodendrocytes: 406.9	Low cancer specificity	Detected in all			Low region specificity	Detected in all			Low immune cell specificity	Detected in all			Low lineage specificity	Detected in all			Low cancer specificity	Detected in all			Skin - Endothelial cells	Low region specificity	Detected in all			Low region specificity	Detected in all			HPA017322	Approved		Supported	Peroxisomes							Cluster 38: Monocytes & Neutrophils - Degranulation	Cluster 77: Bone marrow - Cell proliferation	Cluster 30: White matter - Myelination	Cluster 24: Non-specific - Unknown function	Cluster 51: Oligodendrocytes - Unknown function	1	Peroxisomes		HPA017322: AB_1848424	unprognostic (3.96e-2)	unprognostic (1.92e-1)	prognostic favorable (2.27e-4)	unprognostic (1.38e-1)	unprognostic (1.34e-1)	unprognostic (4.62e-2)	unprognostic (3.66e-1)	unprognostic (3.30e-1)	unprognostic (2.79e-1)	unprognostic (3.60e-2)	unprognostic (2.59e-2)	unprognostic (1.84e-2)	unprognostic (2.97e-2)	unprognostic (2.52e-1)	unprognostic (2.22e-1)	unprognostic (2.22e-1)	unprognostic (2.37e-3)
ARF6	5.89797e-31	0.940946	0.649	0.448	1.77317e-26	CD14+ Mono-like		ENSG00000165527	ADP ribosylation factor 6	P62330	14	49893079-49897054	Enzymes, Predicted intracellular proteins, RAS pathway related proteins	Cell cycle, Cell division, Differentiation, Neurogenesis, Protein transport, Transport	Hydrolase		Evidence at protein level	Evidence at protein level	Evidence at protein level	Evidence at protein level	Low tissue specificity	Detected in all			Cell type enhanced	Detected in all		Langerhans cells: 919.4;Suprabasal keratinocytes: 548.5	Low cancer specificity	Detected in all			Low region specificity	Detected in all			Low immune cell specificity	Detected in all			Low lineage specificity	Detected in all			Low cancer specificity	Detected in all			Skin - Keratinocyte (other)	Low region specificity	Detected in all			Low region specificity	Detected in all			CAB002778, CAB079914	Approved		Supported	Cytosol						310000	Cluster 5: Non-specific - Cell proliferation	Cluster 77: Bone marrow - Cell proliferation	Cluster 25: Non-specific - Transcription	Cluster 30: Non-specific - Gene expression regulation	Cluster 28: Dendritic cells - Antigen presentation	7	Cytosol		CAB002778: , CAB079914: AB_2539861	unprognostic (1.21e-1)	unprognostic (2.75e-3)	unprognostic (1.80e-1)	unprognostic (7.02e-2)	unprognostic (2.85e-1)	unprognostic (1.83e-1)	unprognostic (4.12e-3)	unprognostic (2.16e-1)	unprognostic (1.23e-1)	unprognostic (1.41e-1)	prognostic unfavorable (3.10e-5)	unprognostic (1.61e-1)	unprognostic (1.67e-1)	unprognostic (8.37e-3)	unprognostic (1.22e-1)	unprognostic (2.37e-1)	unprognostic (1.49e-2)
STAT2	6.45769e-31	1.285	0.501	0.257	1.94144e-26	CD14+ Mono-like	STAT113	ENSG00000170581	Signal transducer and activator of transcription 2	P52630	12	56341597-56360203	Disease related genes, Human disease related genes, Predicted intracellular proteins, Transcription factors	Antiviral defense, Host-virus interaction, Transcription, Transcription regulation	Activator, DNA-binding	Disease variant	Evidence at protein level	Evidence at protein level	Evidence at protein level	Evidence at protein level	Low tissue specificity	Detected in all			Cell type enhanced	Detected in all		Oligodendrocytes: 104.0	Low cancer specificity	Detected in all			Low region specificity	Detected in all			Low immune cell specificity	Detected in all			Low lineage specificity	Detected in all			Low cancer specificity	Detected in all				Low region specificity	Detected in all			Low region specificity	Detected in all			CAB003858, HPA018888	Approved		Supported	Plasma membrane,Cytosol							Cluster 40: Monocytes - Innate immune response	Cluster 70: Lymphoid tissue - Immune response	Cluster 27: Non-specific - Mixed function	Cluster 31: Non-specific - Antiviral immune response	Cluster 29: Monocytes - Innate immune response	6	Cytosol	Plasma membrane	CAB003858: AB_562227, HPA018888: AB_1857550	unprognostic (3.03e-1)	unprognostic (8.59e-2)	unprognostic (6.92e-3)	prognostic unfavorable (4.75e-4)	unprognostic (1.10e-1)	unprognostic (1.52e-1)	unprognostic (7.27e-2)	unprognostic (1.93e-1)	unprognostic (2.60e-1)	unprognostic (4.12e-3)	unprognostic (1.56e-1)	unprognostic (7.45e-3)	prognostic unfavorable (4.78e-13)	unprognostic (1.88e-1)	unprognostic (5.56e-2)	unprognostic (2.77e-1)	unprognostic (1.46e-3)
PGK1	7.4538e-31	0.566436	0.847	0.715	2.24091e-26	CD14+ Mono-like		ENSG00000102144	Phosphoglycerate kinase 1	P00558	X	77910739-78129295	Disease related genes, Enzymes, Human disease related genes, Metabolic proteins, Plasma proteins, Potential drug targets, Predicted intracellular proteins	Glycolysis	Kinase, Transferase	Disease variant, Hereditary hemolytic anemia	Evidence at protein level	Evidence at protein level	Evidence at protein level	Evidence at protein level	Low tissue specificity	Detected in all			Cell type enhanced	Detected in all		Basal respiratory cells: 1039.3	Low cancer specificity	Detected in all			Low region specificity	Detected in all			Low immune cell specificity	Detected in all			Low lineage specificity	Detected in all			Low cancer specificity	Detected in all				Low region specificity	Detected in all			Low region specificity	Detected in all			CAB010065, HPA045385, HPA073644, HPA073656	Approved									170000000	Cluster 38: Monocytes & Neutrophils - Degranulation	Cluster 35: Non-specific - Mitochondria	Cluster 45: Non-specific - Mixed function	Cluster 15: Kidney cancer - Membrane components	Cluster 45: Non-specific - Mixed function	4			CAB010065: AB_628116, HPA045385: AB_2679306, HPA073644: AB_2732231, HPA073656: AB_2732235	prognostic unfavorable (7.05e-8)	prognostic unfavorable (2.69e-5)	unprognostic (1.21e-1)	unprognostic (8.30e-2)	unprognostic (1.10e-1)	prognostic unfavorable (2.65e-6)	prognostic unfavorable (2.74e-4)	unprognostic (1.13e-2)	unprognostic (1.27e-1)	unprognostic (6.66e-2)	prognostic unfavorable (8.34e-4)	unprognostic (5.66e-2)	unprognostic (2.99e-1)	unprognostic (8.99e-3)	unprognostic (3.58e-1)	unprognostic (2.90e-2)	unprognostic (6.57e-2)
ANKRD13D	8.5225e-31	1.12603	0.643	0.407	2.56221e-26	CD14+ Mono-like		ENSG00000172932	Ankyrin repeat domain 13D	Q6ZTN6	11	67289300-67302485	Predicted intracellular proteins				Evidence at protein level	Evidence at transcript level	Evidence at protein level	Evidence at protein level	Low tissue specificity	Detected in many			Cell type enhanced	Detected in many		Horizontal cells: 87.5;monocytes: 93.2	Low cancer specificity	Detected in all			Low region specificity	Detected in all			Low immune cell specificity	Detected in many			Low lineage specificity	Detected in many			Low cancer specificity	Detected in all				Low region specificity	Detected in all			Low region specificity	Detected in all			HPA039950	Approved		Approved	Nucleoplasm,Mitochondria			No	No			Cluster 5: Non-specific - Cell proliferation	Cluster 66: Non-specific - Transcription	Cluster 14: Neurons - Synaptic function	Cluster 24: Non-specific - Unknown function	Cluster 19: NK-cells - Adaptive immune response	1	Nucleoplasm	Mitochondria	HPA039950: AB_10796337	unprognostic (1.10e-1)	unprognostic (1.18e-3)	unprognostic (1.37e-3)	unprognostic (4.19e-2)	unprognostic (9.83e-3)	unprognostic (1.58e-1)	unprognostic (4.87e-3)	unprognostic (3.72e-2)	unprognostic (1.44e-1)	unprognostic (1.16e-2)	unprognostic (5.06e-3)	unprognostic (3.71e-2)	prognostic unfavorable (5.73e-10)	unprognostic (1.62e-1)	unprognostic (1.80e-1)	unprognostic (4.01e-2)	unprognostic (6.74e-2)
METTL7A	8.63005e-31	1.18336	0.568	0.322	2.59454e-26	CD14+ Mono-like	DKFZP586A0522	ENSG00000185432	Methyltransferase like 7A	Q9H8H3	12	50923472-50932510	Predicted membrane proteins	Host-virus interaction	Methyltransferase, Transferase		Evidence at protein level	Evidence at protein level	Evidence at protein level	Evidence at protein level	Tissue enhanced	Detected in all		liver: 410.2	Cell type enhanced	Detected in all		Hepatocytes: 802.8;Kupffer cells: 327.6	Low cancer specificity	Detected in all			Low region specificity	Detected in all			Group enriched	Detected in many	5	basophil: 94.8;classical monocyte: 34.9;eosinophil: 69.9;intermediate monocyte: 37.4;memory B-cell: 31.8;myeloid DC: 30.4;naive B-cell: 34.1;non-classical monocyte: 59.0;plasmacytoid DC: 25.0	Low lineage specificity	Detected in all			Cancer enhanced	Detected in many		Myeloma: 88.0	Liver - Hepatocytes, Thyroid - Thyroid glandular cells	Not detected	Not detected			Low region specificity	Detected in many			HPA017434			Supported	Lipid droplets						18000	Cluster 10: Non-specific - Membrane trafficking	Cluster 1: Liver & Kidney - Metabolism	Cluster 44: Non-specific - Mixed function	Cluster 44: Connective tissue cells - ECM organization	Cluster 53: Fibroblasts - ECM organization	7	Lipid droplets		HPA017434: AB_1853835	unprognostic (2.31e-2)	unprognostic (2.82e-2)	unprognostic (9.85e-3)	unprognostic (9.43e-2)	unprognostic (1.52e-1)	unprognostic (3.38e-2)	unprognostic (1.09e-3)	unprognostic (2.68e-3)	unprognostic (5.48e-2)	unprognostic (9.94e-2)	unprognostic (2.57e-2)	unprognostic (4.49e-2)	prognostic favorable (0.00e+0)	unprognostic (8.64e-2)	unprognostic (5.94e-2)	unprognostic (1.39e-1)	unprognostic (1.22e-2)
RNASE2	1.06599e-30	0.584928	0.566	0.294	3.2048e-26	CD14+ Mono-like	EDN, RAF3, RNS2	ENSG00000169385	Ribonuclease A family member 2	P10153	14	20955487-20956436	Enzymes, Plasma proteins, Predicted secreted proteins	Chemotaxis	Endonuclease, Hydrolase, Lyase, Nuclease		Evidence at protein level	Evidence at protein level	Evidence at protein level	Evidence at protein level	Tissue enriched	Detected in many	49	bone marrow: 1689.0	Group enriched	Detected in some	4	Kupffer cells: 220.6;Macrophages: 68.7	Cancer enriched	Detected in many	7	glioma: 14.1	Low region specificity	Detected in all			Group enriched	Detected in many	5	basophil: 459.4;eosinophil: 1355.1	Lineage enriched	Detected in many	7	granulocytes: 1355.1	Cancer enriched	Detected in single	210	Leukemia: 160.0	Adipose subcutaneous - Macrophages, Breast - Macrophages, Heart muscle - Macrophages, Kidney - Macrophages, Prostate - Macrophages, Stomach - Macrophages, Thyroid - Macrophages					Not detected	Not detected			HPA044983	Enhanced				Secreted to blood	Enzyme				200000000	Cluster 42: Non-specific - Vesicular transport	Cluster 6: Bone marrow - Innate immune response	Cluster 20: Macrophages & Microglia - Immune response	Cluster 14: Myeloid leukemia - Innate immune response	Cluster 29: Monocytes - Innate immune response	1			HPA044983: AB_10963689	unprognostic (6.66e-2)	unprognostic (3.00e-1)	unprognostic (6.85e-2)	unprognostic (7.68e-2)	unprognostic (2.73e-2)	unprognostic (9.26e-2)	unprognostic (4.94e-3)	unprognostic (6.77e-2)	unprognostic (9.54e-2)	unprognostic (3.24e-2)	unprognostic (3.25e-2)	unprognostic (3.45e-1)	prognostic unfavorable (3.28e-13)	unprognostic (2.27e-2)	unprognostic (7.14e-3)	unprognostic (5.33e-2)	unprognostic (1.50e-1)
MIDN	1.10004e-30	0.868134	0.662	0.477	3.30716e-26	CD14+ Mono-like	Stx	ENSG00000167470	Midnolin	Q504T8	19	1248553-1259143	Predicted intracellular proteins				Evidence at protein level	Evidence at protein level	Evidence at protein level	Evidence at protein level	Low tissue specificity	Detected in all			Low cell type specificity	Detected in all			Low cancer specificity	Detected in all			Low region specificity	Detected in all			Immune cell enriched	Detected in many	7	neutrophil: 11.7	Lineage enriched	Detected in many	9	granulocytes: 11.7	Low cancer specificity	Detected in all			Colon - Neutrophils	Low region specificity	Detected in all			Low region specificity	Detected in all			HPA042018, HPA049432	Uncertain		Approved	Nucleoplasm			Yes	No			Cluster 35: Neutrophils - Protein binding	Cluster 66: Non-specific - Transcription	Cluster 44: Non-specific - Mixed function	Cluster 23: Non-specific - Transcription	Cluster 80: Non-specific - Transcription	3	Nucleoplasm		HPA042018: AB_2677800, HPA049432: AB_2680765	unprognostic (1.82e-2)	unprognostic (6.21e-2)	unprognostic (2.27e-2)	unprognostic (2.18e-2)	unprognostic (2.40e-1)	unprognostic (2.24e-3)	unprognostic (1.06e-2)	unprognostic (2.04e-2)	unprognostic (2.29e-2)	unprognostic (1.33e-1)	unprognostic (3.03e-1)	unprognostic (1.71e-1)	unprognostic (1.49e-2)	unprognostic (1.21e-1)	unprognostic (1.33e-1)	unprognostic (3.56e-1)	unprognostic (1.19e-2)
FOS	1.2732e-30	0.702242	0.96	0.862	3.82774e-26	CD14+ Mono-like	AP-1, c-fos	ENSG00000170345	Fos proto-oncogene, AP-1 transcription factor subunit	P01100	14	75278826-75282230	Cancer-related genes, Predicted intracellular proteins, Transcription factors		DNA-binding	Cancer-related genes, Proto-oncogene	Evidence at protein level	Evidence at protein level	Evidence at protein level	Evidence at protein level	Low tissue specificity	Detected in all			Low cell type specificity	Detected in all			Low cancer specificity	Detected in all			Low region specificity	Detected in all			Immune cell enriched	Detected in many	6	neutrophil: 506.6	Lineage enriched	Detected in many	6	granulocytes: 506.6	Low cancer specificity	Detected in all				Low region specificity	Detected in all			Group enriched	Detected in all	4	cerebellum: 114.4;spinal cord: 324.5	HPA018531, CAB080210	Approved		Supported	Nucleoplasm			Yes	No			Cluster 21: Neutrophils - Unknown function	Cluster 77: Bone marrow - Cell proliferation	Cluster 55: Non-specific - Transcription	Cluster 53: Squamous epithelial cells - Keratinization	Cluster 80: Non-specific - Transcription	48	Nucleoplasm		CAB080210: , HPA018531: AB_1846576	unprognostic (1.18e-2)	unprognostic (8.70e-2)	unprognostic (1.61e-1)	unprognostic (3.80e-1)	unprognostic (3.08e-2)	unprognostic (4.82e-2)	unprognostic (2.09e-1)	unprognostic (3.30e-1)	unprognostic (9.55e-3)	unprognostic (4.20e-3)	unprognostic (1.04e-1)	prognostic favorable (7.81e-4)	unprognostic (3.20e-2)	unprognostic (1.52e-2)	unprognostic (3.22e-1)	unprognostic (1.43e-1)	unprognostic (2.66e-2)
CDKN2D	1.33593e-30	1.00858	0.507	0.274	4.01635e-26	CD14+ Mono-like	INK4D, p19	ENSG00000129355	Cyclin dependent kinase inhibitor 2D	P55273	19	10566460-10569059	Predicted intracellular proteins	Cell cycle		Tumor suppressor	Evidence at protein level	Evidence at protein level	Evidence at protein level	Evidence at protein level	Group enriched	Detected in all	4	bone marrow: 280.4;brain: 125.5;lymphoid tissue: 76.0	Cell type enhanced	Detected in many		dendritic cells: 104.1;monocytes: 132.3;NK-cells: 129.5;Spermatocytes: 128.1	Low cancer specificity	Detected in all			Low region specificity	Detected in all			Low immune cell specificity	Detected in all			Low lineage specificity	Detected in all			Low cancer specificity	Detected in all			Liver - Neutrophils, Testis - Early spermatids	Low region specificity	Detected in all			Low region specificity	Detected in all			CAB011201, HPA043546	Enhanced		Supported	Nucleoplasm,Cytosol				Yes			Cluster 22: Eosinophils - Transcription	Cluster 5: Brain & Testis - Signal transduction	Cluster 14: Neurons - Synaptic function	Cluster 59: Leukemia - T-cell receptor	Cluster 57: Platelets - Hemostasis	41	Nucleoplasm	Cytosol	CAB011201: AB_261049, HPA043546: AB_2678545	unprognostic (3.08e-1)	prognostic favorable (1.02e-4)	unprognostic (3.57e-2)	unprognostic (1.49e-2)	unprognostic (3.29e-2)	unprognostic (1.37e-2)	prognostic unfavorable (4.82e-4)	unprognostic (2.08e-1)	unprognostic (1.08e-2)	unprognostic (6.55e-2)	unprognostic (3.28e-1)	unprognostic (1.50e-1)	unprognostic (3.27e-3)	unprognostic (9.90e-2)	unprognostic (4.52e-1)	unprognostic (4.43e-2)	unprognostic (1.40e-1)
USP4	1.43152e-30	0.721706	0.75	0.567	4.30372e-26	CD14+ Mono-like	UNP, Unph	ENSG00000114316	Ubiquitin specific peptidase 4	Q13107	3	49277144-49340712	Enzymes, Metabolic proteins, Predicted intracellular proteins	Ubl conjugation pathway	Hydrolase, Protease, Thiol protease	Proto-oncogene	Evidence at protein level	Evidence at protein level	Evidence at protein level	Evidence at protein level	Low tissue specificity	Detected in all			Cell type enhanced	Detected in all		Early spermatids: 125.2;Late spermatids: 114.6	Low cancer specificity	Detected in all			Low region specificity	Detected in all			Low immune cell specificity	Detected in all			Low lineage specificity	Detected in all			Low cancer specificity	Detected in all			Testis - Early spermatids	Low region specificity	Detected in all			Low region specificity	Detected in all			HPA018499	Approved		Approved	Plasma membrane,Cytosol							Cluster 38: Monocytes & Neutrophils - Degranulation	Cluster 77: Bone marrow - Cell proliferation	Cluster 23: Choroid plexus - Mixed function	Cluster 8: Non-specific - Basic cellular processes	Cluster 58: Macrophages - Innate immune response	2	Plasma membrane, Cytosol		HPA018499: AB_1858689	unprognostic (2.34e-3)	unprognostic (1.52e-1)	unprognostic (2.22e-3)	unprognostic (6.12e-2)	unprognostic (3.51e-1)	unprognostic (4.33e-2)	unprognostic (9.42e-2)	prognostic favorable (4.46e-5)	unprognostic (3.54e-1)	unprognostic (9.07e-3)	unprognostic (2.78e-2)	unprognostic (1.70e-3)	prognostic favorable (4.29e-5)	unprognostic (7.30e-2)	unprognostic (1.00e-1)	unprognostic (1.18e-2)	unprognostic (1.65e-2)
ARHGAP45	1.48677e-30	1.12079	0.574	0.311	4.46984e-26	CD14+ Mono-like	HA-1, HMHA1, KIAA0223	ENSG00000180448	Rho GTPase activating protein 45	Q92619	19	1065923-1086628	Plasma proteins, Predicted intracellular proteins		GTPase activation		Evidence at protein level	Evidence at protein level	Evidence at protein level	Evidence at protein level	Group enriched	Detected in many	6	bone marrow: 67.4;intestine: 51.7;lung: 38.3;lymphoid tissue: 103.5	Cell type enhanced	Detected in many		B-cells: 73.4;monocytes: 93.9;NK-cells: 79.8;Oocytes: 147.8;Syncytiotrophoblasts: 73.6;T-cells: 90.7	Low cancer specificity	Detected in all			Low region specificity	Detected in all			Low immune cell specificity	Detected in all			Low lineage specificity	Detected in all			Group enriched	Detected in many	4	Leukemia: 93.4;lymphoma: 73.9;Myeloma: 97.1	Colon - T-cells, Liver - T-cells, Prostate - T-cells, Skeletal muscle - Macrophages, Skin - T-cells, Thyroid - T-cells	Low region specificity	Detected in many			Low region specificity	Detected in all			HPA019816, HPA079252	Enhanced		Supported	Plasma membrane,Cytosol						1200000	Cluster 43: Non-specific - Transcription & Translation	Cluster 70: Lymphoid tissue - Immune response	Cluster 20: Macrophages & Microglia - Immune response	Cluster 14: Myeloid leukemia - Innate immune response	Cluster 19: NK-cells - Adaptive immune response	8	Plasma membrane, Cytosol		HPA019816: AB_1853923, HPA079252:	unprognostic (1.34e-1)	unprognostic (5.13e-3)	unprognostic (5.17e-3)	prognostic favorable (6.02e-4)	unprognostic (2.26e-1)	prognostic favorable (7.82e-4)	unprognostic (1.59e-2)	unprognostic (2.17e-2)	unprognostic (3.55e-1)	unprognostic (4.78e-2)	unprognostic (2.43e-1)	unprognostic (2.05e-2)	unprognostic (1.00e-1)	unprognostic (4.59e-1)	unprognostic (5.19e-2)	unprognostic (3.24e-2)	unprognostic (5.33e-2)
P2RX4	1.60152e-30	1.21285	0.512	0.289	4.81482e-26	CD14+ Mono-like	P2X4	ENSG00000135124	Purinergic receptor P2X 4	Q99571	12	121210065-121234106	FDA approved drug targets, Predicted membrane proteins, Transporters	Ion transport, Transport	Ion channel, Ligand-gated ion channel, Receptor	FDA approved drug targets	Evidence at protein level	Evidence at protein level	Evidence at protein level	Evidence at protein level	Low tissue specificity	Detected in all			Cell type enhanced	Detected in many		Cytotrophoblasts: 135.4;Hofbauer cells: 118.5;Intestinal goblet cells: 100.8;Proximal enterocytes: 94.8;Syncytiotrophoblasts: 157.5	Low cancer specificity	Detected in all			Low region specificity	Detected in all			Low immune cell specificity	Detected in many			Low lineage specificity	Detected in all			Low cancer specificity	Detected in all			Adipose visceral - Adipose progenitor cells, Lung - Macrophages	Low region specificity	Detected in all			Low region specificity	Detected in all			HPA039494	Enhanced										Cluster 42: Non-specific - Vesicular transport	Cluster 45: Intestine - Digestion	Cluster 25: Non-specific - Transcription	Cluster 38: Non-specific - Transcription	Cluster 24: Cytotrophoblasts - Mitochondria	6			HPA039494: AB_10969132	unprognostic (4.02e-3)	unprognostic (1.06e-1)	unprognostic (5.43e-2)	prognostic favorable (6.30e-10)	unprognostic (2.98e-2)	unprognostic (2.52e-1)	unprognostic (2.06e-3)	unprognostic (1.68e-1)	unprognostic (1.21e-1)	unprognostic (5.42e-2)	unprognostic (7.71e-2)	unprognostic (2.18e-1)	unprognostic (1.81e-2)	unprognostic (1.13e-1)	unprognostic (6.06e-2)	unprognostic (1.42e-2)	unprognostic (4.76e-3)
CFLAR	2.23706e-30	0.794754	0.812	0.628	6.72551e-26	CD14+ Mono-like	c-FLIP, CASH, CASP8AP1, Casper, cFLIP, CLARP, FLAME, FLIP, I-FLICE, MRIT	ENSG00000003402	CASP8 and FADD like apoptosis regulator	O15519	2	201116154-201176687	Cancer-related genes, Enzymes, Predicted intracellular proteins	Apoptosis, Host-virus interaction		Cancer-related genes	Evidence at protein level	Evidence at protein level	Evidence at protein level	Evidence at protein level	Low tissue specificity	Detected in all			Cell type enhanced	Detected in all		Langerhans cells: 698.3;monocytes: 808.7	Low cancer specificity	Detected in all			Low region specificity	Detected in all			Immune cell enriched	Detected in all	4	neutrophil: 394.0	Lineage enriched	Detected in all	6	granulocytes: 394.0	Low cancer specificity	Detected in all				Low region specificity	Detected in all			Low region specificity	Detected in all			HPA019044, CAB022157, CAB025216	Uncertain		Supported	Nucleoplasm,Nuclear bodies,Plasma membrane,Cytosol				Yes			Cluster 35: Neutrophils - Protein binding	Cluster 56: Non-specific - Unknown function	Cluster 25: Non-specific - Transcription	Cluster 55: Lymphoma - Immune response	Cluster 29: Monocytes - Innate immune response	3	Nucleoplasm, Plasma membrane, Cytosol	Nuclear bodies	CAB022157: , CAB025216: , HPA019044: AB_10696204	unprognostic (4.61e-2)	unprognostic (5.32e-2)	unprognostic (2.49e-1)	unprognostic (1.44e-1)	unprognostic (2.95e-2)	prognostic favorable (2.79e-4)	unprognostic (7.46e-2)	unprognostic (9.01e-2)	unprognostic (1.76e-1)	unprognostic (6.12e-2)	unprognostic (3.08e-2)	unprognostic (4.91e-2)	unprognostic (2.90e-2)	unprognostic (7.83e-2)	unprognostic (9.13e-2)	unprognostic (6.84e-2)	unprognostic (2.24e-2)
SNX2	2.44531e-30	0.792609	0.808	0.632	7.35157e-26	CD14+ Mono-like		ENSG00000205302	Sorting nexin 2	O60749	5	122775079-122834543	Predicted intracellular proteins	Protein transport, Transport			Evidence at protein level	Evidence at protein level	Evidence at protein level	Evidence at protein level	Low tissue specificity	Detected in all			Cell type enhanced	Detected in all		Hofbauer cells: 335.0	Low cancer specificity	Detected in all			Low region specificity	Detected in all			Immune cell enhanced	Detected in all		memory B-cell: 291.0;naive B-cell: 290.2	Low lineage specificity	Detected in all			Low cancer specificity	Detected in all			Breast - Fibroblasts, Lung - Macrophages, Thyroid - Thyroid glandular cells	Low region specificity	Detected in all			Low region specificity	Detected in all			HPA037400, HPA077664	Approved		Enhanced	Endosomes,Lysosomes						150000	Cluster 23: B-cells - Immunoglobulins	Cluster 47: Spleen - Immune response	Cluster 55: Non-specific - Transcription	Cluster 22: Non-specific - mRNA splicing & Cell cycle	Cluster 73: B-cells - B-cell function	16	Endosomes	Lysosomes	HPA037400: AB_10670381, HPA077664:	unprognostic (9.26e-2)	unprognostic (1.14e-1)	unprognostic (1.86e-2)	unprognostic (1.97e-2)	unprognostic (2.74e-1)	unprognostic (2.91e-1)	prognostic unfavorable (7.90e-6)	unprognostic (1.03e-1)	unprognostic (3.86e-2)	unprognostic (3.27e-2)	unprognostic (4.41e-2)	unprognostic (1.60e-1)	prognostic favorable (8.76e-7)	unprognostic (8.76e-2)	unprognostic (1.01e-1)	unprognostic (1.07e-1)	unprognostic (8.59e-2)
RIC1	2.65648e-30	0.699698	0.786	0.636	7.98644e-26	CD14+ Mono-like	bA207C16.1, KIAA1432	ENSG00000107036	RIC1 homolog, RAB6A GEF complex partner 1	Q4ADV7	9	5629025-5776557	Disease related genes, Human disease related genes, Predicted intracellular proteins, Predicted membrane proteins		Guanine-nucleotide releasing factor	Disease variant, Intellectual disability	Evidence at protein level	Evidence at protein level	Evidence at protein level	Evidence at protein level	Low tissue specificity	Detected in all			Cell type enhanced	Detected in many		Excitatory neurons: 81.7;Inhibitory neurons: 76.3;Microglial cells: 93.9;Oligodendrocyte precursor cells: 65.6;Oligodendrocytes: 65.7;Plasma cells: 65.1	Low cancer specificity	Detected in all			Low region specificity	Detected in all			Low immune cell specificity	Detected in some			Low lineage specificity	Detected in many			Low cancer specificity	Detected in all				Low region specificity	Detected in all			Low region specificity	Detected in all			HPA051578	Supported										Cluster 25: Non-specific - Unknown function	Cluster 19: Non-specific - Basic cellular processes	Cluster 50: Non-specific - Nucleic acid binding	Cluster 47: Leukemia - Hemostasis	Cluster 73: B-cells - B-cell function				HPA051578: AB_2681541	unprognostic (1.78e-1)	unprognostic (4.08e-2)	unprognostic (3.13e-2)	unprognostic (2.47e-2)	unprognostic (4.51e-2)	unprognostic (8.87e-2)	unprognostic (8.59e-2)	unprognostic (1.90e-1)	unprognostic (3.87e-2)	unprognostic (7.16e-2)	unprognostic (8.96e-2)	unprognostic (3.92e-2)	unprognostic (3.74e-1)	unprognostic (3.50e-2)	unprognostic (4.67e-2)	unprognostic (1.28e-1)	unprognostic (5.77e-2)
WAS	2.94743e-30	0.961395	0.626	0.394	8.86115e-26	CD14+ Mono-like	IMD2, THC, WASP, WASPA	ENSG00000015285	WASP actin nucleation promoting factor	P42768	X	48676596-48691431	Cancer-related genes, Disease related genes, Human disease related genes, Predicted intracellular proteins			Cancer-related genes, Disease variant	Evidence at protein level	Evidence at protein level	Evidence at protein level	Evidence at protein level	Tissue enhanced	Detected in many		bone marrow: 64.4;lymphoid tissue: 81.0	Cell type enhanced	Detected in many		B-cells: 85.3;dendritic cells: 65.9;Hofbauer cells: 141.1;Kupffer cells: 111.2;Macrophages: 114.7;monocytes: 270.4;NK-cells: 96.7;T-cells: 97.3	Low cancer specificity	Detected in all			Low region specificity	Detected in all			Immune cell enhanced	Detected in all		eosinophil: 45.5;neutrophil: 38.4	Lineage enriched	Detected in all	4	granulocytes: 45.5	Group enriched	Detected in many	28	Leukemia: 78.3;lymphoma: 85.9;Myeloma: 51.7	Adipose subcutaneous - Macrophages, Adipose visceral - Macrophages, Breast - Macrophages, Colon - Macrophages, Heart muscle - Macrophages, Lung - Neutrophil_2, Skeletal muscle - Macrophages, Stomach - Macrophages	Low region specificity	Detected in many			Low region specificity	Detected in all			HPA002022, CAB004290	Enhanced		Approved	Plasma membrane,Cytosol						600000	Cluster 19: Eosinophils - Unknown function	Cluster 70: Lymphoid tissue - Immune response	Cluster 20: Macrophages & Microglia - Immune response	Cluster 14: Myeloid leukemia - Innate immune response	Cluster 29: Monocytes - Innate immune response	15	Plasma membrane	Cytosol	CAB004290: AB_628445, HPA002022: AB_1080581	unprognostic (1.43e-3)	unprognostic (2.09e-3)	unprognostic (2.36e-2)	prognostic favorable (4.95e-4)	unprognostic (9.89e-2)	prognostic favorable (3.78e-4)	unprognostic (5.12e-3)	unprognostic (7.60e-2)	unprognostic (1.54e-2)	unprognostic (2.86e-1)	unprognostic (7.40e-2)	unprognostic (3.60e-1)	prognostic unfavorable (5.58e-6)	unprognostic (2.24e-1)	unprognostic (2.37e-2)	unprognostic (3.55e-2)	unprognostic (1.71e-1)
AP2S1	3.19403e-30	0.779895	0.692	0.512	9.60254e-26	CD14+ Mono-like	CLAPS2, FBH3, FBHOk, HHC3	ENSG00000042753	Adaptor related protein complex 2 subunit sigma 1	P53680	19	46838136-46850846	Disease related genes, Human disease related genes, Potential drug targets, Predicted intracellular proteins, Transporters	Endocytosis, Protein transport, Transport		Disease variant	Evidence at protein level	Evidence at transcript level	Evidence at protein level	Evidence at protein level	Low tissue specificity	Detected in all			Cell type enhanced	Detected in all		Hofbauer cells: 1013.8	Low cancer specificity	Detected in all			Low region specificity	Detected in all			Low immune cell specificity	Detected in all			Low lineage specificity	Detected in all			Low cancer specificity	Detected in all			Adipose subcutaneous - Macrophages, Adipose visceral - Macrophages	Low region specificity	Detected in all			Low region specificity	Detected in all														Cluster 29: Non-specific - Unknown function	Cluster 33: Brain - Neuronal signaling	Cluster 14: Neurons - Synaptic function	Cluster 4: Non-specific - Transcription	Cluster 58: Macrophages - Innate immune response	1				unprognostic (1.34e-1)	unprognostic (5.93e-2)	unprognostic (9.89e-2)	unprognostic (1.97e-1)	unprognostic (1.30e-1)	unprognostic (6.60e-2)	unprognostic (4.86e-3)	unprognostic (1.11e-2)	unprognostic (9.54e-2)	unprognostic (2.19e-1)	unprognostic (5.25e-2)	unprognostic (1.83e-1)	prognostic unfavorable (1.48e-5)	unprognostic (5.79e-2)	unprognostic (3.56e-1)	unprognostic (3.07e-1)	unprognostic (6.05e-2)
SUSD6	3.36477e-30	0.637594	0.705	0.511	1.01158e-25	CD14+ Mono-like	KIAA0247	ENSG00000100647	Sushi domain containing 6	Q92537	14	69611596-69715144	Predicted membrane proteins			Tumor suppressor	Evidence at protein level	Evidence at protein level	Evidence at protein level	Evidence at protein level	Low tissue specificity	Detected in all			Cell type enhanced	Detected in many		Microglial cells: 102.9;monocytes: 102.1	Low cancer specificity	Detected in all			Low region specificity	Detected in all			Low immune cell specificity	Detected in all			Low lineage specificity	Detected in all			Low cancer specificity	Detected in all				Low region specificity	Detected in all			Low region specificity	Detected in all			HPA030464	Uncertain		Approved	Nucleoplasm,Intermediate filaments							Cluster 37: Monocytes & Neutrophils - Innate immune response	Cluster 6: Bone marrow - Innate immune response	Cluster 25: Non-specific - Transcription	Cluster 70: DU4475 - Unknown function	Cluster 29: Monocytes - Innate immune response	7	Nucleoplasm	Intermediate filaments	HPA030464: AB_10601128	unprognostic (1.04e-1)	unprognostic (2.29e-1)	unprognostic (7.34e-2)	unprognostic (1.58e-2)	unprognostic (6.94e-2)	unprognostic (3.46e-2)	unprognostic (2.17e-1)	unprognostic (2.73e-2)	unprognostic (1.57e-1)	unprognostic (3.66e-3)	unprognostic (1.10e-2)	unprognostic (6.70e-2)	prognostic favorable (2.16e-4)	unprognostic (1.10e-2)	unprognostic (5.35e-2)	unprognostic (1.30e-2)	unprognostic (2.34e-1)
METTL9	3.58361e-30	0.98074	0.724	0.516	1.07738e-25	CD14+ Mono-like	DREV1	ENSG00000197006	Methyltransferase like 9	Q9H1A3	16	21597218-21657471	Predicted intracellular proteins		Methyltransferase, Transferase		Evidence at protein level	Evidence at transcript level	Evidence at protein level	Evidence at protein level	Low tissue specificity	Detected in all			Cell type enhanced	Detected in all		Proximal tubular cells: 329.7	Low cancer specificity	Detected in all			Low region specificity	Detected in all			Low immune cell specificity	Detected in all			Low lineage specificity	Detected in all			Low cancer specificity	Detected in all			Thyroid - Thyroid glandular cells	Low region specificity	Detected in all			Low region specificity	Detected in all			HPA053588, HPA056347	Uncertain		Approved	Nucleoplasm,Cell Junctions,Cytosol	Intracellular and membrane	Enzyme					Cluster 36: Eosinophils - Protein ubiquitination	Cluster 40: Non-specific - Transcription	Cluster 40: Astrocytes - Astrocyte-neuron interactions	Cluster 9: Skin cancer - Melanin biosynthesis	Cluster 38: Proximal tubular cells - Transmembrane transport	1	Nucleoplasm, Cell Junctions	Cytosol	HPA053588: AB_2682203, HPA056347:	unprognostic (1.55e-1)	unprognostic (2.18e-2)	unprognostic (1.98e-3)	unprognostic (5.43e-2)	unprognostic (5.81e-2)	unprognostic (3.13e-1)	prognostic unfavorable (8.71e-4)	unprognostic (3.44e-2)	unprognostic (1.11e-2)	unprognostic (7.57e-3)	unprognostic (1.73e-2)	unprognostic (3.18e-1)	unprognostic (1.49e-3)	unprognostic (2.14e-1)	unprognostic (3.28e-1)	unprognostic (5.17e-2)	unprognostic (1.65e-1)
WDFY3	4.86092e-30	0.880833	0.709	0.5	1.46139e-25	CD14+ Mono-like	ALFY, KIAA0993, ZFYVE25	ENSG00000163625	WD repeat and FYVE domain containing 3	Q8IZQ1	4	84668765-84966690	Disease related genes, Human disease related genes, Predicted intracellular proteins	Autophagy	Developmental protein	Disease variant, Primary microcephaly	Evidence at protein level	Evidence at transcript level	Evidence at protein level	Evidence at protein level	Low tissue specificity	Detected in all			Group enriched	Detected in many	4	Astrocytes: 228.5;Excitatory neurons: 223.2;Inhibitory neurons: 238.1;Microglial cells: 200.4;Oligodendrocyte precursor cells: 246.7;Oligodendrocytes: 409.9	Low cancer specificity	Detected in all			Low region specificity	Detected in all			Immune cell enriched	Detected in single	5	neutrophil: 1.4	Lineage enriched	Detected in single	5	granulocytes: 1.4	Low cancer specificity	Detected in all			Stomach - Endothelial cells	Low region specificity	Detected in all			Low region specificity	Detected in all			HPA042734, HPA048572	Approved		Approved	Nucleoli,Plasma membrane,Cytosol							Cluster 38: Monocytes & Neutrophils - Degranulation	Cluster 28: Neuronal - Transcription	Cluster 13: Oligodendrocytes - Mixed function	Cluster 48: Adipocytes & Endothelial cells - Angiogenesis	Cluster 51: Oligodendrocytes - Unknown function	10	Cytosol	Nucleoli, Plasma membrane	HPA042734: AB_2678135, HPA048572: AB_2680447	unprognostic (7.14e-2)	unprognostic (6.02e-2)	unprognostic (7.68e-2)	unprognostic (1.60e-1)	unprognostic (1.84e-2)	unprognostic (2.48e-1)	unprognostic (2.86e-2)	unprognostic (3.36e-1)	unprognostic (1.01e-1)	unprognostic (4.33e-2)	unprognostic (3.36e-1)	unprognostic (7.12e-2)	prognostic favorable (3.64e-5)	prognostic unfavorable (9.35e-4)	unprognostic (2.79e-1)	unprognostic (4.41e-2)	unprognostic (4.95e-2)
ZNF438	4.95624e-30	1.07093	0.599	0.376	1.49004e-25	CD14+ Mono-like	bA330O11.1	ENSG00000183621	Zinc finger protein 438	Q7Z4V0	10	30820207-31031937	Predicted intracellular proteins, Transcription factors	Transcription, Transcription regulation	DNA-binding, Repressor		Evidence at protein level	Evidence at protein level	Evidence at protein level	Evidence at protein level	Low tissue specificity	Detected in all			Cell type enhanced	Detected in many		Astrocytes: 105.6;Excitatory neurons: 53.4;Inhibitory neurons: 71.5;Microglial cells: 73.4;Oligodendrocyte precursor cells: 128.8;Oligodendrocytes: 80.9	Low cancer specificity	Detected in all			Low region specificity	Detected in all			Low immune cell specificity	Detected in all			Low lineage specificity	Detected in all			Low cancer specificity	Detected in all			Testis - Early spermatids	Low region specificity	Detected in all			Low region specificity	Detected in all			HPA039843	Uncertain		Supported	Nucleoplasm,Cytosol							Cluster 38: Monocytes & Neutrophils - Degranulation	Cluster 19: Non-specific - Basic cellular processes	Cluster 16: Non-specific - Transcription	Cluster 14: Myeloid leukemia - Innate immune response	Cluster 57: Platelets - Hemostasis	50	Nucleoplasm	Cytosol	HPA039843: AB_10795159	unprognostic (1.69e-1)	unprognostic (9.49e-3)	unprognostic (3.72e-2)	unprognostic (9.21e-2)	unprognostic (4.75e-2)	unprognostic (1.22e-2)	unprognostic (3.98e-3)	unprognostic (1.30e-1)	unprognostic (4.65e-1)	unprognostic (2.33e-1)	unprognostic (2.11e-2)	unprognostic (4.85e-2)	unprognostic (1.08e-2)	unprognostic (9.96e-2)	unprognostic (1.52e-1)	unprognostic (8.52e-3)	unprognostic (9.50e-2)
WDR26	5.97784e-30	0.722711	0.818	0.638	1.79718e-25	CD14+ Mono-like	FLJ21016, GID7	ENSG00000162923	WD repeat domain 26	Q9H7D7	1	224385146-224437033	Disease related genes, Human disease related genes, Plasma proteins, Predicted intracellular proteins			Disease variant, Intellectual disability	Evidence at protein level	Evidence at protein level	Evidence at protein level	Evidence at protein level	Low tissue specificity	Detected in all			Cell type enhanced	Detected in all		Early spermatids: 241.4	Low cancer specificity	Detected in all			Low region specificity	Detected in all			Low immune cell specificity	Detected in some			Low lineage specificity	Detected in many			Low cancer specificity	Detected in all			Testis - Early spermatids	Low region specificity	Detected in all			Low region specificity	Detected in all			HPA028538, HPA028539, HPA061094	Enhanced		Enhanced	Nucleoplasm,Mitochondria,Cytosol							Cluster 35: Neutrophils - Protein binding	Cluster 56: Non-specific - Unknown function	Cluster 44: Non-specific - Mixed function	Cluster 45: Non-specific - Nuclear processes	Cluster 21: Early spermatids - Spermatogenesis	16	Nucleoplasm, Cytosol	Mitochondria	HPA028538: , HPA028539: AB_10669752, HPA061094: AB_2684427	unprognostic (4.09e-3)	unprognostic (1.29e-1)	unprognostic (1.22e-1)	unprognostic (1.31e-2)	unprognostic (6.67e-2)	unprognostic (2.27e-1)	unprognostic (1.24e-1)	unprognostic (1.64e-1)	unprognostic (8.42e-2)	unprognostic (6.32e-2)	unprognostic (5.59e-2)	unprognostic (4.18e-1)	prognostic unfavorable (3.31e-6)	unprognostic (8.40e-3)	unprognostic (4.00e-1)	unprognostic (2.17e-1)	unprognostic (2.28e-1)
CREBBP	6.44272e-30	0.630579	0.82	0.647	1.93694e-25	CD14+ Mono-like	CBP, KAT3A, RSTS, RTS	ENSG00000005339	CREB binding protein	Q92793	16	3725054-3880713	Cancer-related genes, Disease related genes, Enzymes, Human disease related genes, Metabolic proteins, Plasma proteins, Potential drug targets, Predicted intracellular proteins	Biological rhythms, Host-virus interaction, Transcription, Transcription regulation	Activator, Acyltransferase, Transferase	Cancer-related genes, Disease variant, Intellectual disability	Evidence at protein level	Evidence at protein level	Evidence at protein level	Evidence at protein level	Low tissue specificity	Detected in all			Low cell type specificity	Detected in all			Low cancer specificity	Detected in all			Low region specificity	Detected in all			Low immune cell specificity	Detected in many			Low lineage specificity	Detected in all			Low cancer specificity	Detected in all			Testis - Spermatocytes, Testis - Spermatogonia	Low region specificity	Detected in all			Low region specificity	Detected in all			CAB004212, HPA055861	Supported		Supported	Nucleoplasm,Nuclear bodies			No	No			Cluster 20: Non-specific - DNA binding	Cluster 4: Testis - Basic cellular processes	Cluster 15: Non-specific - Transcription	Cluster 54: Non-specific - Transcription	Cluster 55: Non-specific - Transcription	36	Nucleoplasm	Nuclear bodies	CAB004212: AB_626817, HPA055861: AB_2682948	unprognostic (1.17e-1)	unprognostic (8.51e-2)	unprognostic (1.60e-1)	unprognostic (1.63e-1)	unprognostic (1.49e-1)	unprognostic (5.09e-2)	unprognostic (9.59e-3)	unprognostic (6.98e-2)	unprognostic (8.96e-2)	unprognostic (1.08e-1)	unprognostic (1.76e-1)	unprognostic (2.84e-1)	prognostic favorable (6.24e-5)	unprognostic (1.47e-1)	unprognostic (1.74e-1)	unprognostic (3.97e-2)	unprognostic (8.23e-2)
ARL6IP5	7.48597e-30	0.600488	0.821	0.658	2.25058e-25	CD14+ Mono-like	DERP11, GTRAP3-18, HSPC127, JWA, PRAF3, Yip6b	ENSG00000144746	ADP ribosylation factor like GTPase 6 interacting protein 5	O75915	3	69084937-69106092	Predicted membrane proteins, Transporters				Evidence at protein level	Evidence at protein level	Evidence at protein level	Evidence at protein level	Low tissue specificity	Detected in all			Low cell type specificity	Detected in all			Low cancer specificity	Detected in all			Low region specificity	Detected in all			Low immune cell specificity	Detected in all			Low lineage specificity	Detected in all			Low cancer specificity	Detected in all			Thyroid - Fibroblasts	Low region specificity	Detected in all			Low region specificity	Detected in all			HPA015540, CAB019321	Supported		Approved	Endoplasmic reticulum						1100000	Cluster 42: Non-specific - Vesicular transport	Cluster 12: Heart muscle - Cardiac muscle contraction	Cluster 28: Oligodendrocytes - Mixed function	Cluster 8: Non-specific - Basic cellular processes	Cluster 32: Smooth muscle cells - Muscle contraction	5	Endoplasmic reticulum		CAB019321: , HPA015540: AB_1852061	unprognostic (8.01e-2)	unprognostic (1.71e-1)	unprognostic (8.09e-2)	unprognostic (1.51e-3)	unprognostic (2.65e-1)	unprognostic (3.51e-1)	unprognostic (1.65e-1)	unprognostic (1.84e-1)	unprognostic (3.06e-1)	unprognostic (3.72e-3)	unprognostic (1.31e-2)	unprognostic (7.23e-2)	unprognostic (2.05e-3)	unprognostic (3.60e-1)	unprognostic (4.44e-2)	unprognostic (3.42e-2)	unprognostic (1.31e-2)
PFKFB3	7.90812e-30	1.27586	0.527	0.314	2.3775e-25	CD14+ Mono-like		ENSG00000170525	6-phosphofructo-2-kinase/fructose-2,6-biphosphatase 3	Q16875	10	6144934-6254644	Enzymes, Metabolic proteins, Plasma proteins, Predicted intracellular proteins		Hydrolase, Kinase, Multifunctional enzyme, Transferase		Evidence at protein level	Evidence at protein level	Evidence at protein level	Evidence at protein level	Tissue enhanced	Detected in all		adipose tissue: 322.8;skeletal muscle: 599.4	Cell type enhanced	Detected in many		Collecting duct cells: 184.8;dendritic cells: 163.5;monocytes: 329.1;Schwann cells: 202.9	Low cancer specificity	Detected in all			Low region specificity	Detected in all			Immune cell enhanced	Detected in all		neutrophil: 26.5	Low lineage specificity	Detected in all			Low cancer specificity	Detected in all			Adipose subcutaneous - Adipocytes (Subcutaneous), Adipose visceral - Adipocytes (Visceral), Breast - Adipocytes (Breast), Skin - Eccrine sweat gland cells	Low region specificity	Detected in all			Low region specificity	Detected in all			HPA008266, CAB020795, HPA043889	Uncertain		Enhanced	Nucleoplasm							Cluster 28: Neutrophils - Unknown function	Cluster 19: Non-specific - Basic cellular processes	Cluster 39: Astrocytes - Mixed function	Cluster 71: Lymphoma - Inflammatory response	Cluster 29: Monocytes - Innate immune response	1	Nucleoplasm		CAB020795: , HPA008266: AB_1855239, HPA043889: AB_2678717	unprognostic (1.61e-1)	unprognostic (5.08e-3)	unprognostic (2.89e-2)	unprognostic (6.18e-2)	unprognostic (2.29e-1)	unprognostic (1.79e-1)	unprognostic (3.11e-3)	unprognostic (1.88e-1)	unprognostic (1.03e-1)	unprognostic (1.04e-1)	unprognostic (3.30e-2)	unprognostic (7.34e-2)	prognostic unfavorable (1.87e-7)	unprognostic (1.89e-2)	unprognostic (1.19e-1)	unprognostic (1.13e-1)	unprognostic (2.74e-1)
STAT6	8.18869e-30	0.971163	0.635	0.412	2.46185e-25	CD14+ Mono-like	D12S1644, IL-4-STAT	ENSG00000166888	Signal transducer and activator of transcription 6	P42226	12	57095408-57132139	Cancer-related genes, Predicted intracellular proteins, Transcription factors	Transcription, Transcription regulation	Activator, DNA-binding	Cancer-related genes	Evidence at protein level	Evidence at protein level	Evidence at protein level	Evidence at protein level	Low tissue specificity	Detected in all			Low cell type specificity	Detected in many			Low cancer specificity	Detected in all			Low region specificity	Detected in all			Low immune cell specificity	Detected in all			Low lineage specificity	Detected in all			Low cancer specificity	Detected in all				Low region specificity	Detected in all			Low region specificity	Detected in all			HPA001861	Approved		Supported	Nucleoplasm,Cytosol							Cluster 38: Monocytes & Neutrophils - Degranulation	Cluster 41: Smooth muscle tissue - ECM organization	Cluster 23: Choroid plexus - Mixed function	Cluster 38: Non-specific - Transcription	Cluster 29: Monocytes - Innate immune response	3	Cytosol	Nucleoplasm	HPA001861: AB_1080106	unprognostic (3.43e-3)	unprognostic (1.87e-1)	unprognostic (1.37e-1)	prognostic favorable (1.69e-4)	unprognostic (4.14e-2)	unprognostic (2.51e-1)	unprognostic (2.22e-1)	unprognostic (6.70e-2)	unprognostic (1.88e-2)	unprognostic (3.65e-1)	unprognostic (5.39e-2)	unprognostic (1.00e-2)	unprognostic (2.81e-2)	unprognostic (1.67e-1)	unprognostic (1.55e-1)	prognostic favorable (7.76e-4)	prognostic favorable (1.14e-4)
CBL	8.35847e-30	0.952451	0.714	0.489	2.51289e-25	CD14+ Mono-like	c-Cbl, CBL2, RNF55	ENSG00000110395	Cbl proto-oncogene	P22681	11	119206298-119313926	Cancer-related genes, Disease related genes, Enzymes, Human disease related genes, Metabolic proteins, Potential drug targets, Predicted intracellular proteins	Ubl conjugation pathway	Transferase	Cancer-related genes, Disease variant, Proto-oncogene	Evidence at protein level	Evidence at protein level	Evidence at protein level	Evidence at protein level	Low tissue specificity	Detected in all			Cell type enhanced	Detected in many		monocytes: 85.9	Low cancer specificity	Detected in all			Low region specificity	Detected in all			Immune cell enhanced	Detected in many		neutrophil: 8.2	Low lineage specificity	Detected in many			Low cancer specificity	Detected in all			Testis - Spermatocytes	Low region specificity	Detected in all			Low region specificity	Detected in all			CAB004350, HPA027956	Enhanced		Supported	Cytosol						67000	Cluster 7: Non-specific - Innate immune response	Cluster 71: Thymus - Adaptive immune response	Cluster 19: Astrocytes - Mixed function	Cluster 24: Non-specific - Unknown function	Cluster 28: Dendritic cells - Antigen presentation	34	Cytosol		CAB004350: AB_2244054, HPA027956: AB_10601094	unprognostic (2.52e-1)	unprognostic (1.32e-3)	unprognostic (1.60e-1)	unprognostic (1.15e-1)	unprognostic (1.50e-2)	unprognostic (2.92e-1)	unprognostic (4.10e-3)	unprognostic (9.75e-2)	unprognostic (1.72e-1)	unprognostic (1.52e-1)	unprognostic (1.03e-2)	unprognostic (5.23e-2)	unprognostic (5.21e-2)	unprognostic (5.27e-2)	unprognostic (1.52e-1)	unprognostic (1.12e-1)	unprognostic (5.85e-2)
RILPL2	1.07285e-29	0.693254	0.842	0.703	3.22543e-25	CD14+ Mono-like	FLJ30380, FLJ32372, MGC7036	ENSG00000150977	Rab interacting lysosomal protein like 2	Q969X0	12	123415039-123436684	Predicted intracellular proteins	Protein transport, Transport			Evidence at protein level	Evidence at protein level	Evidence at protein level	Evidence at protein level	Tissue enhanced	Detected in all		bone marrow: 115.0	Cell type enhanced	Detected in many		Macrophages: 242.1;monocytes: 1007.7;Schwann cells: 353.5	Low cancer specificity	Detected in all			Low region specificity	Detected in all			Low immune cell specificity	Detected in all			Low lineage specificity	Detected in all			Cancer enhanced	Detected in all		Leukemia: 73.1	Thyroid - Thyroid glandular cells	Low region specificity	Detected in all			Low region specificity	Detected in all			HPA028958	Approved		Supported	Cytosol							Cluster 38: Monocytes & Neutrophils - Degranulation	Cluster 77: Bone marrow - Cell proliferation	Cluster 8: Immune cells - Immune response	Cluster 14: Myeloid leukemia - Innate immune response	Cluster 29: Monocytes - Innate immune response	2	Cytosol		HPA028958: AB_10602124	unprognostic (1.94e-3)	unprognostic (3.29e-3)	unprognostic (1.02e-1)	prognostic favorable (5.24e-7)	unprognostic (2.62e-2)	unprognostic (8.89e-2)	unprognostic (2.18e-1)	unprognostic (2.69e-2)	unprognostic (4.08e-2)	unprognostic (1.55e-1)	unprognostic (1.97e-1)	unprognostic (2.10e-2)	unprognostic (5.90e-3)	unprognostic (1.11e-1)	unprognostic (8.57e-2)	unprognostic (2.10e-1)	unprognostic (4.74e-2)
UCP2	3.03826e-29	0.96511	0.695	0.484	9.13424e-25	CD14+ Mono-like	BMIQ4, SLC25A8	ENSG00000175567	Uncoupling protein 2	P55851	11	73974672-73982843	Human disease related genes, Metabolic proteins, Predicted intracellular proteins, Transporters	Transport			Evidence at protein level	Evidence at protein level	Evidence at protein level	Evidence at protein level	Tissue enhanced	Detected in all		lymphoid tissue: 271.5	Cell type enhanced	Detected in many		B-cells: 254.5;dendritic cells: 528.1;Erythroid cells: 446.6;Hofbauer cells: 443.5;NK-cells: 328.9	Low cancer specificity	Detected in all			Low region specificity	Detected in all			Low immune cell specificity	Detected in all			Low lineage specificity	Detected in all			Cancer enhanced	Detected in all		lymphoma: 295.4	Adipose subcutaneous - Macrophages, Adipose visceral - Adipocytes (Visceral), Liver - Kupffer cells	Low region specificity	Detected in all			Low region specificity	Detected in all			CAB025583, HPA075202	Approved		Supported	Mitochondria							Cluster 13: Non-specific - Mitochondria	Cluster 70: Lymphoid tissue - Immune response	Cluster 20: Macrophages & Microglia - Immune response	Cluster 46: Lymphoma - Humoral immune response	Cluster 14: Langerhans cells - Innate immune response	1	Mitochondria		CAB025583: , HPA075202: AB_2732284	unprognostic (1.13e-1)	prognostic favorable (4.65e-5)	unprognostic (8.07e-2)	unprognostic (1.21e-2)	unprognostic (1.08e-1)	unprognostic (1.15e-2)	unprognostic (1.92e-1)	unprognostic (1.82e-3)	unprognostic (2.07e-1)	unprognostic (4.59e-2)	unprognostic (1.13e-3)	unprognostic (1.37e-1)	prognostic unfavorable (7.80e-6)	unprognostic (3.77e-2)	unprognostic (1.58e-1)	unprognostic (3.77e-3)	unprognostic (3.88e-3)
RALB	3.77434e-29	1.01561	0.558	0.338	1.13472e-24	CD14+ Mono-like		ENSG00000144118	RAS like proto-oncogene B	P11234	2	120240064-120294710	Enzymes, Predicted intracellular proteins, RAS pathway related proteins	Apoptosis, Cell cycle, Cell division	Hydrolase		Evidence at protein level	Evidence at protein level	Evidence at protein level	Evidence at protein level	Tissue enriched	Detected in all	5	parathyroid gland: 324.6	Cell type enhanced	Detected in all		Extravillous trophoblasts: 146.8;Oocytes: 236.7	Low cancer specificity	Detected in all			Low region specificity	Detected in all			Immune cell enhanced	Detected in all		neutrophil: 380.1	Group enriched	Detected in all	4	granulocytes: 380.1;monocytes: 177.0	Low cancer specificity	Detected in all			Breast - Endothelial cells, Thyroid - Endothelial cells	Low region specificity	Detected in all			Low region specificity	Detected in all			CAB026010, HPA065232	Enhanced									440000	Cluster 37: Monocytes & Neutrophils - Innate immune response	Cluster 24: Parathyroid gland - Vesicular transport	Cluster 53: Neurons - Mixed function	Cluster 50: Lymphoma - Unknown function	Cluster 74: Neutrophils - Degranulation	6			CAB026010: , HPA065232: AB_2685440	unprognostic (5.16e-2)	unprognostic (9.44e-2)	unprognostic (1.28e-1)	unprognostic (2.38e-2)	unprognostic (3.89e-2)	unprognostic (5.92e-3)	unprognostic (1.77e-2)	unprognostic (4.15e-2)	unprognostic (4.91e-2)	unprognostic (2.67e-1)	prognostic unfavorable (1.67e-4)	unprognostic (2.29e-2)	unprognostic (8.30e-3)	unprognostic (2.22e-1)	unprognostic (5.12e-2)	unprognostic (1.38e-1)	unprognostic (2.72e-2)
PLCL2	9.51913e-29	0.997772	0.61	0.375	2.86183e-24	CD14+ Mono-like	KIAA1092, PLCE2	ENSG00000154822	Phospholipase C like 2	Q9UPR0	3	16802651-17090604	Predicted intracellular proteins		Transducer		Evidence at protein level	Evidence at protein level	Evidence at protein level	Evidence at protein level	Tissue enhanced	Detected in many		skeletal muscle: 26.2	Cell type enhanced	Detected in many		Excitatory neurons: 205.4;Extravillous trophoblasts: 90.9;Inhibitory neurons: 156.5;Microglial cells: 119.0;Oligodendrocyte precursor cells: 114.1	Low cancer specificity	Detected in all			Low region specificity	Detected in all			Low immune cell specificity	Detected in many			Low lineage specificity	Detected in all			Group enriched	Detected in many	4	Leukemia: 5.6;lymphoma: 12.0;Myeloma: 9.4	Prostate - Fibroblasts, Testis - Spermatogonia	Low region specificity	Detected in all			Low region specificity	Detected in all			HPA047616, HPA061728	Enhanced										Cluster 3: Non-specific - Nuclear processes	Cluster 12: Heart muscle - Cardiac muscle contraction	Cluster 15: Non-specific - Transcription	Cluster 46: Lymphoma - Humoral immune response	Cluster 69: Neurons - Neuronal signaling	4			HPA047616: AB_2680105, HPA061728:	unprognostic (2.95e-2)	unprognostic (8.09e-2)	unprognostic (3.96e-2)	unprognostic (6.35e-2)	unprognostic (1.59e-1)	unprognostic (3.83e-3)	unprognostic (1.83e-1)	unprognostic (9.31e-2)	unprognostic (3.22e-2)	unprognostic (8.72e-2)	unprognostic (5.93e-3)	unprognostic (1.29e-2)	prognostic favorable (2.98e-10)	unprognostic (2.01e-1)	unprognostic (1.78e-1)	unprognostic (2.70e-1)	unprognostic (9.97e-2)
ADGRE2	1.09395e-28	0.713522	0.707	0.517	3.28884e-24	CD14+ Mono-like	CD312, EMR2	ENSG00000127507	Adhesion G protein-coupled receptor E2	Q9UHX3	19	14732392-14778560	CD markers, Disease related genes, G-protein coupled receptors, Human disease related genes, Potential drug targets, Predicted membrane proteins	Cell adhesion, Inflammatory response	G-protein coupled receptor, Receptor, Transducer	Disease variant	Evidence at protein level	Evidence at transcript level	Evidence at protein level	Evidence at protein level	Tissue enhanced	Detected in many		lymphoid tissue: 18.8	Cell type enhanced	Detected in many		granulocytes: 72.9;Kupffer cells: 72.1;Macrophages: 72.3;monocytes: 238.9	Low cancer specificity	Detected in many			Low region specificity	Detected in all			Group enriched	Detected in many	5	basophil: 70.2;eosinophil: 74.8;intermediate monocyte: 46.9;neutrophil: 55.8;non-classical monocyte: 90.2	Group enriched	Detected in many	9	granulocytes: 74.8;monocytes: 90.2	Cancer enhanced	Detected in many		Leukemia: 7.7	Lung - Neutrophil_2					Low region specificity	Detected in many			HPA055200			Uncertain	Vesicles,Cytosol							Cluster 37: Monocytes & Neutrophils - Innate immune response	Cluster 70: Lymphoid tissue - Immune response	Cluster 6: Non-specific - Immune response	Cluster 71: Lymphoma - Inflammatory response	Cluster 29: Monocytes - Innate immune response	18	Vesicles	Cytosol	HPA055200:	unprognostic (2.46e-2)	unprognostic (3.58e-2)	unprognostic (2.21e-1)	unprognostic (1.66e-1)	unprognostic (9.10e-2)	unprognostic (3.58e-2)	unprognostic (2.77e-2)	unprognostic (3.88e-2)	unprognostic (4.28e-1)	unprognostic (1.22e-1)	unprognostic (2.32e-1)	unprognostic (2.70e-2)	prognostic unfavorable (4.35e-6)	unprognostic (1.46e-1)	unprognostic (2.45e-3)	unprognostic (2.50e-1)	unprognostic (1.01e-1)
MAP3K2	1.76937e-28	0.747136	0.877	0.74	5.31943e-24	CD14+ Mono-like	MEKK2, MEKK2B	ENSG00000169967	Mitogen-activated protein kinase kinase kinase 2	Q9Y2U5	2	127298668-127388465	Enzymes, Predicted intracellular proteins		Kinase, Serine/threonine-protein kinase, Transferase		Evidence at protein level	Evidence at protein level	Evidence at protein level	Evidence at protein level	Low tissue specificity	Detected in all			Cell type enhanced	Detected in many		dendritic cells: 252.1;monocytes: 259.1	Low cancer specificity	Detected in all			Low region specificity	Detected in all			Immune cell enhanced	Detected in many		neutrophil: 8.3	Low lineage specificity	Detected in all			Low cancer specificity	Detected in all				Low region specificity	Detected in all			Low region specificity	Detected in all			HPA021540	Approved		Supported	Nucleoplasm,Cytosol							Cluster 35: Neutrophils - Protein binding	Cluster 40: Non-specific - Transcription	Cluster 55: Non-specific - Transcription	Cluster 26: Non-specific - Mitochondria & RNA binding	Cluster 28: Dendritic cells - Antigen presentation	6	Nucleoplasm, Cytosol		HPA021540: AB_2670742	unprognostic (5.81e-2)	unprognostic (2.76e-1)	unprognostic (1.58e-1)	unprognostic (9.46e-2)	unprognostic (1.02e-1)	unprognostic (5.76e-2)	unprognostic (7.19e-2)	unprognostic (4.50e-1)	unprognostic (1.27e-1)	unprognostic (4.00e-1)	unprognostic (1.25e-1)	unprognostic (1.39e-1)	unprognostic (4.97e-3)	unprognostic (7.56e-2)	unprognostic (8.93e-2)	unprognostic (8.88e-2)	unprognostic (2.11e-1)
NDUFB1	2.42541e-28	0.643542	0.738	0.557	7.29175e-24	CD14+ Mono-like	CI-MNLL, MNLL	ENSG00000183648	NADH:ubiquinone oxidoreductase subunit B1	O75438	14	92116122-92121917	Metabolic proteins, Predicted intracellular proteins, Predicted membrane proteins	Electron transport, Respiratory chain, Transport			Evidence at protein level	Evidence at protein level	Evidence at protein level	Evidence at protein level	Low tissue specificity	Detected in all			Cell type enhanced	Detected in all		Cardiomyocytes: 2582.3;Distal tubular cells: 1745.7;Hepatocytes: 2067.8;Proximal tubular cells: 2096.3	Low cancer specificity	Detected in all			Low region specificity	Detected in all			Low immune cell specificity	Detected in all			Low lineage specificity	Detected in all			Low cancer specificity	Detected in all			Heart muscle - Cardiomyocytes	Low region specificity	Detected in all			Low region specificity	Detected in all			HPA063737	Supported		Supported	Nuclear speckles,Mitochondria							Cluster 38: Monocytes & Neutrophils - Degranulation	Cluster 23: Non-specific - Cellular respiration	Cluster 21: Non-specific - Metabolism	Cluster 30: Non-specific - Gene expression regulation	Cluster 39: Non-specific - Basic cellular processes		Mitochondria	Nuclear speckles	HPA063737: AB_2685109	unprognostic (1.12e-2)	unprognostic (1.31e-3)	unprognostic (6.70e-2)	unprognostic (2.67e-2)	unprognostic (1.28e-1)	unprognostic (2.54e-2)	unprognostic (6.91e-2)	unprognostic (3.74e-3)	unprognostic (5.35e-3)	unprognostic (4.55e-3)	unprognostic (1.18e-2)	unprognostic (4.15e-2)	prognostic favorable (1.31e-5)	unprognostic (7.35e-2)	unprognostic (1.19e-1)	unprognostic (2.16e-1)	unprognostic (5.05e-3)
TRAPPC5	2.55915e-28	0.707897	0.778	0.619	7.69381e-24	CD14+ Mono-like	MGC52424, TRS31	ENSG00000181029	Trafficking protein particle complex subunit 5	Q8IUR0	19	7680833-7687703	Predicted intracellular proteins	ER-Golgi transport, Transport			Evidence at protein level	Evidence at transcript level	Evidence at protein level	Evidence at protein level	Low tissue specificity	Detected in all			Cell type enhanced	Detected in many		Basal squamous epithelial cells: 99.3;Gastric mucus-secreting cells: 110.2;Plasma cells: 72.5;Squamous epithelial cells: 148.3	Low cancer specificity	Detected in some			Low region specificity	Detected in all			Low immune cell specificity	Detected in all			Low lineage specificity	Detected in all			Low cancer specificity	Detected in all			Testis - Late spermatids	Low region specificity	Detected in all			Low region specificity	Detected in all			HPA042221, HPA049064	Uncertain		Approved	Vesicles							Cluster 38: Monocytes & Neutrophils - Degranulation	Cluster 78: Testis - Transcription	Cluster 14: Neurons - Synaptic function	Cluster 23: Non-specific - Transcription	Cluster 49: Non-specific - Transcription	3	Vesicles		HPA042221: AB_2677907, HPA049064: AB_2680618	unprognostic (3.10e-2)	unprognostic (5.09e-2)	unprognostic (1.45e-1)	unprognostic (1.12e-2)	unprognostic (1.14e-1)	unprognostic (3.21e-3)	unprognostic (1.80e-1)	unprognostic (2.86e-1)	unprognostic (6.28e-2)	unprognostic (2.55e-2)	unprognostic (2.12e-2)	unprognostic (6.82e-2)	unprognostic (4.86e-8)	unprognostic (3.09e-1)	unprognostic (1.11e-1)	unprognostic (6.08e-2)	unprognostic (1.51e-1)
CLTC	3.54453e-28	0.699852	0.791	0.621	1.06563e-23	CD14+ Mono-like	CLTCL2, Hc	ENSG00000141367	Clathrin heavy chain	Q00610	17	59619684-59696956	Cancer-related genes, Disease related genes, Human disease related genes, Plasma proteins, Potential drug targets, Predicted intracellular proteins, Transporters	Autophagy, Cell cycle, Cell division, Mitosis		Cancer-related genes, Disease variant, Intellectual disability	Evidence at protein level	Evidence at protein level	Evidence at protein level	Evidence at protein level	Low tissue specificity	Detected in all			Low cell type specificity	Detected in all			Low cancer specificity	Detected in all			Low region specificity	Detected in all			Low immune cell specificity	Detected in all			Low lineage specificity	Detected in all			Low cancer specificity	Detected in all				Low region specificity	Detected in all			Low region specificity	Detected in all			CAB010389, CAB011571, CAB017155, HPA059143	Approved		Supported	Endosomes,Lysosomes,Mitotic spindle,Cytosol			Yes	No		14000000	Cluster 10: Non-specific - Membrane trafficking	Cluster 61: Brain - Neuronal signaling	Cluster 52: Neurons & Synapses - Synaptic function	Cluster 27: Breast cancer - Unknown function	Cluster 58: Macrophages - Innate immune response	12	Endosomes, Lysosomes	Mitotic spindle, Cytosol	CAB010389: AB_2083184, CAB011571: AB_2083165, CAB017155: , HPA059143: AB_2683924	unprognostic (1.56e-1)	prognostic unfavorable (7.35e-4)	prognostic favorable (7.65e-4)	unprognostic (1.03e-1)	unprognostic (2.62e-1)	unprognostic (5.23e-3)	prognostic unfavorable (5.54e-4)	unprognostic (1.11e-1)	unprognostic (6.43e-2)	unprognostic (1.09e-1)	unprognostic (3.34e-2)	unprognostic (2.69e-1)	unprognostic (1.49e-1)	unprognostic (1.18e-1)	unprognostic (9.22e-2)	unprognostic (1.10e-1)	prognostic unfavorable (2.02e-4)
RAB1A	4.21866e-28	0.575983	0.927	0.814	1.2683e-23	CD14+ Mono-like	RAB1, YPT1	ENSG00000138069	RAB1A, member RAS oncogene family	P62820	2	65070696-65130331	Enzymes, Plasma proteins, Predicted intracellular proteins	Autophagy, ER-Golgi transport, Protein transport, Transport	Hydrolase		Evidence at protein level	Evidence at protein level	Evidence at protein level	Evidence at protein level	Low tissue specificity	Detected in all			Cell type enhanced	Detected in all		Late spermatids: 937.6;Syncytiotrophoblasts: 842.5	Low cancer specificity	Detected in all			Low region specificity	Detected in all			Low immune cell specificity	Detected in all			Low lineage specificity	Detected in all			Low cancer specificity	Detected in all			Testis - Early spermatids, Thyroid - Thyroid glandular cells	Low region specificity	Detected in all			Low region specificity	Detected in all			CAB005331, HPA056141	Approved		Supported	Endoplasmic reticulum,Cytosol						3000000	Cluster 38: Monocytes & Neutrophils - Degranulation	Cluster 40: Non-specific - Transcription	Cluster 21: Non-specific - Metabolism	Cluster 26: Non-specific - Mitochondria & RNA binding	Cluster 36: Late spermatids - Unknown function	5	Endoplasmic reticulum, Cytosol		CAB005331: AB_632290, HPA056141: AB_2683051	unprognostic (4.78e-3)	unprognostic (1.36e-3)	unprognostic (4.68e-3)	unprognostic (2.08e-1)	unprognostic (1.79e-2)	prognostic unfavorable (4.19e-4)	unprognostic (1.55e-3)	unprognostic (2.61e-1)	unprognostic (1.06e-1)	unprognostic (1.35e-1)	unprognostic (4.30e-3)	unprognostic (2.79e-1)	unprognostic (4.81e-2)	unprognostic (2.77e-1)	unprognostic (7.80e-2)	unprognostic (1.83e-2)	unprognostic (8.63e-2)
AGPAT3	4.29871e-28	1.00996	0.59	0.352	1.29236e-23	CD14+ Mono-like	LPAAT-gamma, LPAAT3, LPLAT3	ENSG00000160216	1-acylglycerol-3-phosphate O-acyltransferase 3	Q9NRZ7	21	43865223-43987592	Enzymes, Metabolic proteins, Predicted membrane proteins, Transporters	Lipid biosynthesis, Lipid metabolism, Phospholipid biosynthesis, Phospholipid metabolism	Acyltransferase, Transferase		Evidence at protein level	Evidence at transcript level	Evidence at protein level	Evidence at protein level	Low tissue specificity	Detected in all			Cell type enhanced	Detected in many		Cone photoreceptor cells: 258.3;Early spermatids: 146.5;Late spermatids: 246.2;Rod photoreceptor cells: 176.1	Low cancer specificity	Detected in all			Low region specificity	Detected in all			Immune cell enhanced	Detected in many		non-classical monocyte: 9.6	Low lineage specificity	Detected in many			Low cancer specificity	Detected in all			Adipose subcutaneous - Adipocytes (Subcutaneous), Adipose visceral - Adipocytes (Visceral), Breast - Adipocytes (Breast), Skin - Sebaceous gland cells, Testis - Early spermatids, Testis - Late spermatids, Thyroid - Thyroid glandular cells	Low region specificity	Detected in all			Low region specificity	Detected in all														Cluster 25: Non-specific - Unknown function	Cluster 3: Non-specific - Unknown function	Cluster 19: Astrocytes - Mixed function	Cluster 47: Leukemia - Hemostasis	Cluster 66: Photoreceptor cells - Visual perception	16				unprognostic (2.36e-2)	prognostic unfavorable (8.31e-4)	unprognostic (5.50e-2)	unprognostic (4.56e-3)	unprognostic (4.70e-2)	unprognostic (8.55e-2)	unprognostic (4.88e-2)	unprognostic (9.72e-3)	unprognostic (2.14e-1)	unprognostic (3.54e-2)	unprognostic (1.65e-1)	unprognostic (2.84e-1)	prognostic favorable (2.29e-4)	unprognostic (1.50e-2)	unprognostic (8.91e-2)	unprognostic (1.80e-1)	unprognostic (4.60e-2)
EEPD1	5.64604e-28	1.21237	0.529	0.317	1.69743e-23	CD14+ Mono-like	KIAA1706	ENSG00000122547	Endonuclease/exonuclease/phosphatase family domain containing 1	Q7L9B9	7	36153254-36301538	Predicted intracellular proteins				Evidence at protein level	Evidence at protein level	Evidence at protein level	Evidence at protein level	Tissue enhanced	Detected in all		skeletal muscle: 45.2	Cell type enhanced	Detected in many		Inhibitory neurons: 84.2;Microglial cells: 42.9;Oligodendrocytes: 163.3	Low cancer specificity	Detected in all			Low region specificity	Detected in all			Immune cell enhanced	Detected in many		eosinophil: 51.9;neutrophil: 46.7	Group enriched	Detected in many	6	granulocytes: 51.9;T-cells: 23.1	Low cancer specificity	Detected in all				Low region specificity	Detected in all			Low region specificity	Detected in all			HPA053668			Approved	Nuclear speckles,Vesicles							Cluster 42: Non-specific - Vesicular transport	Cluster 19: Non-specific - Basic cellular processes	Cluster 11: White matter - Signal transduction	Cluster 46: Lymphoma - Humoral immune response	Cluster 65: Neurons - Synaptic function		Nuclear speckles	Vesicles	HPA053668: AB_2682223	unprognostic (1.30e-1)	unprognostic (1.19e-1)	unprognostic (1.54e-3)	unprognostic (5.21e-3)	unprognostic (1.14e-1)	unprognostic (4.76e-1)	unprognostic (1.19e-2)	unprognostic (3.75e-2)	unprognostic (7.89e-2)	unprognostic (8.77e-2)	unprognostic (7.74e-2)	unprognostic (2.62e-1)	unprognostic (2.82e-1)	unprognostic (1.07e-2)	unprognostic (6.52e-2)	unprognostic (2.23e-2)	unprognostic (4.59e-2)
SLC25A24	7.31279e-28	0.866434	0.503	0.312	2.19852e-23	CD14+ Mono-like	APC1, DKFZp586G0123	ENSG00000085491	Solute carrier family 25 member 24	Q6NUK1	1	108134043-108200849	Disease related genes, Human disease related genes, Potential drug targets, Predicted intracellular proteins, Transporters	Antiport, Transport		Disease variant	Evidence at protein level	Evidence at protein level	Evidence at protein level	Evidence at protein level	Low tissue specificity	Detected in all			Low cell type specificity	Detected in many			Low cancer specificity	Detected in all			Low region specificity	Detected in all			Not detected in immune cells	Not detected			Not detected	Not detected			Low cancer specificity	Detected in all				Low region specificity	Detected in many			Low region specificity	Detected in all			HPA028519, HPA063636	Enhanced		Enhanced	Mitochondria						19000		Cluster 45: Intestine - Digestion	Cluster 52: Neurons & Synapses - Synaptic function	Cluster 37: Non-specific - mRNA processing	Cluster 58: Macrophages - Innate immune response		Mitochondria		HPA028519: AB_10603890, HPA063636: AB_2685068	unprognostic (1.94e-2)	unprognostic (7.30e-3)	prognostic favorable (1.01e-4)	unprognostic (7.11e-2)	unprognostic (1.64e-2)	unprognostic (2.91e-1)	unprognostic (8.54e-4)	unprognostic (1.51e-2)	unprognostic (7.39e-2)	unprognostic (1.29e-1)	unprognostic (1.15e-3)	unprognostic (6.18e-2)	unprognostic (6.76e-2)	unprognostic (2.21e-1)	unprognostic (1.67e-1)	unprognostic (1.03e-1)	unprognostic (2.29e-1)
ZDHHC7	8.9969e-28	1.0359	0.544	0.313	2.70483e-23	CD14+ Mono-like	DHHC7, FLJ10792, FLJ20279, SERZ-B, SERZ1, ZNF370	ENSG00000153786	Zinc finger DHHC-type palmitoyltransferase 7	Q9NXF8	16	84974175-85011535	Enzymes, Metabolic proteins, Predicted membrane proteins		Acyltransferase, Transferase		Evidence at protein level	Evidence at protein level	Evidence at protein level	Evidence at protein level	Low tissue specificity	Detected in all			Cell type enhanced	Detected in all		Alveolar cells type 1: 72.0	Low cancer specificity	Detected in all			Low region specificity	Detected in all			Low immune cell specificity	Detected in many			Low lineage specificity	Detected in all			Low cancer specificity	Detected in all			Adipose visceral - Adipose progenitor cells, Breast - Fibroblasts	Low region specificity	Detected in all			Low region specificity	Detected in all			HPA019215, HPA059054, HPA059642	Uncertain		Supported	Golgi apparatus							Cluster 29: Non-specific - Unknown function	Cluster 19: Non-specific - Basic cellular processes	Cluster 42: Choroid plexus - Mitochondria	Cluster 68: Non-specific - Cell cycle regulation	Cluster 29: Monocytes - Innate immune response		Golgi apparatus		HPA019215: AB_2670102, HPA059054: AB_2683892, HPA059642: AB_2684093	unprognostic (9.77e-2)	unprognostic (2.12e-1)	unprognostic (6.70e-2)	unprognostic (1.09e-1)	unprognostic (2.31e-1)	unprognostic (8.76e-2)	prognostic unfavorable (4.20e-4)	unprognostic (1.41e-2)	unprognostic (5.78e-2)	unprognostic (2.21e-2)	unprognostic (7.79e-3)	unprognostic (8.04e-2)	prognostic favorable (1.12e-5)	unprognostic (1.67e-1)	unprognostic (1.36e-2)	unprognostic (2.45e-1)	unprognostic (5.42e-2)
MAPK1	1.50624e-27	0.638351	0.849	0.7	4.52836e-23	CD14+ Mono-like	ERK, ERK2, MAPK2, p41mapk, PRKM1, PRKM2	ENSG00000100030	Mitogen-activated protein kinase 1	P28482	22	21759657-21867680	Cancer-related genes, Disease related genes, Enzymes, FDA approved drug targets, Human disease related genes, Plasma proteins, Predicted intracellular proteins, RAS pathway related proteins	Apoptosis, Cell cycle, Host-virus interaction, Transcription, Transcription regulation	DNA-binding, Kinase, Repressor, Serine/threonine-protein kinase, Transferase	Cancer-related genes, Disease variant, FDA approved drug targets	Evidence at protein level	Evidence at protein level	Evidence at protein level	Evidence at protein level	Low tissue specificity	Detected in all			Cell type enhanced	Detected in all		NK-cells: 204.3	Low cancer specificity	Detected in all			Low region specificity	Detected in all			Low immune cell specificity	Detected in all			Low lineage specificity	Detected in all			Low cancer specificity	Detected in all			Skin - Keratinocyte (other), Thyroid - Thyroid glandular cells	Low region specificity	Detected in all			Low region specificity	Detected in all			HPA003995, CAB004229, HPA005700, HPA030069, CAB079930, CAB079932, CAB079933	Enhanced		Supported	Nuclear speckles,Cytosol						140000	Cluster 37: Monocytes & Neutrophils - Innate immune response	Cluster 61: Brain - Neuronal signaling	Cluster 33: Neurons - Mixed function	Cluster 66: Non-specific - Mitochondria	Cluster 19: NK-cells - Adaptive immune response	33	Cytosol	Nuclear speckles	CAB004229: AB_627547, CAB079930: , CAB079932: , CAB079933: , HPA003995: AB_1078751, HPA005700: AB_1078750, HPA030069: AB_10602035	unprognostic (9.41e-3)	unprognostic (2.68e-1)	unprognostic (2.50e-3)	unprognostic (4.17e-1)	unprognostic (4.44e-3)	unprognostic (1.72e-1)	prognostic unfavorable (4.95e-4)	unprognostic (2.29e-1)	unprognostic (1.67e-1)	unprognostic (1.58e-1)	unprognostic (8.43e-3)	unprognostic (1.04e-1)	unprognostic (1.35e-2)	unprognostic (2.08e-1)	unprognostic (1.94e-1)	unprognostic (1.41e-1)	unprognostic (6.49e-2)
RTN3	1.63705e-27	0.640427	0.842	0.687	4.92164e-23	CD14+ Mono-like	ASYIP, HAP, NSPL2, NSPLII, RTN3-A1	ENSG00000133318	Reticulon 3	O95197	11	63681446-63759891	Predicted intracellular proteins, Predicted membrane proteins	Apoptosis, ER-Golgi transport, Host-virus interaction, Stress response, Transport			Evidence at protein level	Evidence at protein level	Evidence at protein level	Evidence at protein level	Tissue enhanced	Detected in all		brain: 648.6	Low cell type specificity	Detected in all			Low cancer specificity	Detected in all			Low region specificity	Detected in all			Immune cell enhanced	Detected in all		neutrophil: 1079.4	Group enriched	Detected in all	6	granulocytes: 1079.4;monocytes: 400.6	Low cancer specificity	Detected in all			Adipose subcutaneous - Adipocytes (Subcutaneous), Adipose visceral - Adipocytes (Visceral), Breast - Adipocytes (Breast), Kidney - Fibroblasts, Testis - Spermatocytes, Thyroid - Thyroid glandular cells	Low region specificity	Detected in all			Low region specificity	Detected in all			HPA015649, HPA015650	Enhanced		Supported	Endoplasmic reticulum						130000	Cluster 21: Neutrophils - Unknown function	Cluster 33: Brain - Neuronal signaling	Cluster 14: Neurons - Synaptic function	Cluster 24: Non-specific - Unknown function	Cluster 69: Neurons - Neuronal signaling	7	Endoplasmic reticulum		HPA015649: AB_1856498, HPA015650: AB_1856499	unprognostic (8.11e-3)	unprognostic (8.51e-2)	unprognostic (3.61e-2)	unprognostic (7.88e-3)	unprognostic (1.41e-1)	unprognostic (1.74e-2)	prognostic unfavorable (1.30e-6)	unprognostic (5.49e-2)	unprognostic (1.25e-1)	unprognostic (1.07e-2)	unprognostic (2.70e-2)	unprognostic (1.07e-1)	prognostic favorable (9.87e-4)	unprognostic (1.60e-2)	unprognostic (2.54e-1)	unprognostic (2.73e-2)	unprognostic (1.57e-2)
TGFBR2	3.58422e-27	0.914489	0.723	0.518	1.07756e-22	CD14+ Mono-like	MFS2, TBR-ii, TBRII	ENSG00000163513	Transforming growth factor beta receptor 2	P37173	3	30606601-30694142	Cancer-related genes, Disease related genes, Enzymes, FDA approved drug targets, Human disease related genes, Plasma proteins, Predicted membrane proteins, Predicted secreted proteins	Apoptosis, Differentiation, Growth regulation	Kinase, Receptor, Serine/threonine-protein kinase, Transferase	Aortic aneurysm, Cancer-related genes, Craniosynostosis, Disease variant, FDA approved drug targets, Hereditary nonpolyposis colorectal cancer	Evidence at protein level	Evidence at protein level	Evidence at protein level	Evidence at protein level	Low tissue specificity	Detected in all			Cell type enhanced	Detected in many		Adipocytes: 389.3;Endothelial cells: 383.4;Fibroblasts: 209.7;Lymphatic endothelial cells: 308.2	Low cancer specificity	Detected in all			Low region specificity	Detected in all			Low immune cell specificity	Detected in many			Low lineage specificity	Detected in all			Low cancer specificity	Detected in all			Colon - Endothelial cells, Heart muscle - Macrophages, Kidney - Endothelial cells, Stomach - Endothelial cells, Testis - Endothelial cells, Thyroid - Endothelial cells	Low region specificity	Detected in all			Low region specificity	Detected in all			CAB073537			Supported	Plasma membrane	Secreted to blood	Receptor				810000	Cluster 20: Non-specific - DNA binding	Cluster 7: Adipose tissue - Mixed function	Cluster 42: Choroid plexus - Mitochondria	Cluster 44: Connective tissue cells - ECM organization	Cluster 41: Adipocytes & Endothelial cells - Mixed function	54	Plasma membrane		CAB073537:	unprognostic (1.74e-1)	unprognostic (1.84e-2)	unprognostic (3.70e-1)	unprognostic (3.02e-2)	unprognostic (1.92e-1)	unprognostic (2.26e-1)	unprognostic (1.96e-1)	unprognostic (1.62e-1)	unprognostic (1.40e-1)	unprognostic (2.24e-2)	unprognostic (7.36e-2)	unprognostic (1.12e-1)	unprognostic (1.65e-2)	unprognostic (4.72e-2)	unprognostic (1.81e-2)	unprognostic (8.81e-2)	unprognostic (8.02e-2)
LAMP1	5.30256e-27	0.949321	0.7	0.484	1.59416e-22	CD14+ Mono-like	CD107a	ENSG00000185896	Lysosomal associated membrane protein 1	P11279	13	113297239-113323672	CD markers, Plasma proteins, Predicted membrane proteins, Transporters	Host-virus interaction	Host cell receptor for virus entry, Receptor		Evidence at protein level	Evidence at protein level	Evidence at protein level	Evidence at protein level	Low tissue specificity	Detected in all			Cell type enhanced	Detected in all		Late spermatids: 730.6	Low cancer specificity	Detected in all			Low region specificity	Detected in all			Low immune cell specificity	Detected in all			Low lineage specificity	Detected in all			Low cancer specificity	Detected in all			Breast - Fibroblasts, Lung - Macrophages, Testis - Spermatocytes, Testis - Spermatogonia, Thyroid - Thyroid glandular cells	Low region specificity	Detected in all			Low region specificity	Detected in all			CAB004260, HPA014750	Supported									370000000	Cluster 45: Eosinophils - Unknown function	Cluster 73: Breast - Lactation	Cluster 30: White matter - Myelination	Cluster 19: Non-specific - Unknown function	Cluster 58: Macrophages - Innate immune response	1			CAB004260: AB_626851, HPA014750: AB_1846219	unprognostic (3.98e-1)	unprognostic (1.18e-1)	unprognostic (7.55e-2)	unprognostic (1.37e-1)	unprognostic (1.04e-1)	unprognostic (7.04e-3)	unprognostic (9.26e-2)	unprognostic (1.07e-1)	unprognostic (5.80e-2)	unprognostic (1.44e-2)	unprognostic (2.91e-3)	unprognostic (2.04e-1)	prognostic favorable (4.15e-5)	unprognostic (2.06e-2)	unprognostic (2.22e-1)	unprognostic (2.59e-1)	unprognostic (1.54e-1)
BLOC1S1	6.08561e-27	0.738111	0.681	0.508	1.82958e-22	CD14+ Mono-like	BLOS1, BORCS1, GCN5L1	ENSG00000135441	Biogenesis of lysosomal organelles complex 1 subunit 1	P78537	12	55716038-55720087	Predicted intracellular proteins				Evidence at protein level	Evidence at transcript level	Evidence at protein level	Evidence at protein level	Low tissue specificity	Detected in all			Cell type enhanced	Detected in many		Distal enterocytes: 1022.3;Proximal enterocytes: 1149.7;Proximal tubular cells: 714.2	Low cancer specificity	Detected in all			Low region specificity	Detected in all			Low immune cell specificity	Detected in all			Low lineage specificity	Detected in all			Low cancer specificity	Detected in all			Breast - Adipocytes (Breast)	Low region specificity	Detected in all			Low region specificity	Detected in all			HPA021381	Approved										Cluster 25: Non-specific - Unknown function	Cluster 54: Non-specific - Basic cellular processes	Cluster 27: Non-specific - Mixed function	Cluster 38: Non-specific - Transcription	Cluster 5: Enterocytes - Absorption	11			HPA021381: AB_2228026	unprognostic (1.27e-1)	prognostic favorable (2.77e-4)	unprognostic (1.65e-1)	unprognostic (4.03e-2)	unprognostic (1.10e-1)	unprognostic (2.40e-1)	unprognostic (1.59e-1)	unprognostic (6.77e-2)	unprognostic (2.22e-1)	prognostic favorable (2.19e-4)	unprognostic (6.51e-3)	unprognostic (1.04e-1)	unprognostic (1.54e-1)	unprognostic (1.11e-1)	unprognostic (1.06e-1)	unprognostic (2.42e-2)	unprognostic (1.83e-2)
DENND10	6.34729e-27	1.00059	0.528	0.306	1.90825e-22	CD14+ Mono-like	FAM45A	ENSG00000119979	DENN domain containing 10	Q8TCE6	10	119104086-119137984	Predicted intracellular proteins		Guanine-nucleotide releasing factor		Evidence at protein level	Evidence at transcript level	Evidence at protein level	Evidence at protein level	Low tissue specificity	Detected in all			Cell type enhanced	Detected in all		monocytes: 195.3;Proximal tubular cells: 134.1	Low cancer specificity	Detected in all			Low region specificity	Detected in all			Low immune cell specificity	Detected in all			Low lineage specificity	Detected in all			Low cancer specificity	Detected in all			Thyroid - Thyroid glandular cells	Low region specificity	Detected in all			Low region specificity	Detected in all			HPA061569			Approved	Vesicles							Cluster 25: Non-specific - Unknown function	Cluster 56: Non-specific - Unknown function	Cluster 28: Oligodendrocytes - Mixed function	Cluster 52: Non-specific - Mitochondria	Cluster 29: Monocytes - Innate immune response		Vesicles		HPA061569:	unprognostic (1.75e-2)	unprognostic (1.05e-1)	unprognostic (1.05e-1)	unprognostic (2.73e-2)	unprognostic (1.90e-1)	unprognostic (3.12e-1)	unprognostic (1.88e-2)	unprognostic (2.13e-1)	unprognostic (3.08e-1)	unprognostic (3.05e-2)	unprognostic (4.46e-2)	unprognostic (2.64e-2)	unprognostic (6.68e-2)	unprognostic (2.92e-1)	unprognostic (1.38e-2)	unprognostic (2.65e-1)	unprognostic (3.20e-2)
RNH1	7.22695e-27	0.75572	0.683	0.474	2.17271e-22	CD14+ Mono-like	RAI, RNH	ENSG00000023191	Ribonuclease/angiogenin inhibitor 1	P13489	11	494512-507300	Plasma proteins, Predicted intracellular proteins				Evidence at protein level	Evidence at protein level	Evidence at protein level	Evidence at protein level	Low tissue specificity	Detected in all			Low cell type specificity	Detected in all			Low cancer specificity	Detected in all			Low region specificity	Detected in all			Low immune cell specificity	Detected in all			Group enriched	Detected in all	4	dendritic cells: 262.4;monocytes: 300.5	Low cancer specificity	Detected in all			Skin - Keratinocyte (other)	Low region specificity	Detected in all			Low region specificity	Detected in all			HPA039223, HPA040781	Enhanced		Enhanced	Nucleoplasm,Cytosol						22000000	Cluster 38: Monocytes & Neutrophils - Degranulation	Cluster 66: Non-specific - Transcription	Cluster 30: White matter - Myelination	Cluster 64: Connective tissue cells - ECM organization	Cluster 59: Suprabasal keratinocytes - Cornification	4	Nucleoplasm, Cytosol		HPA039223: AB_10795581, HPA040781: AB_10796227	unprognostic (1.87e-1)	unprognostic (2.44e-1)	unprognostic (1.38e-1)	unprognostic (1.59e-3)	unprognostic (2.48e-3)	unprognostic (6.09e-2)	unprognostic (4.82e-3)	unprognostic (1.35e-1)	unprognostic (1.96e-1)	unprognostic (2.20e-1)	unprognostic (1.55e-1)	unprognostic (2.44e-1)	prognostic favorable (2.14e-5)	unprognostic (3.35e-1)	unprognostic (1.66e-1)	unprognostic (4.78e-2)	unprognostic (4.35e-2)
ERBIN	1.16743e-26	0.573846	0.842	0.695	3.50976e-22	CD14+ Mono-like	ERBB2IP, LAP2	ENSG00000112851	Erbb2 interacting protein	Q96RT1	5	65883128-66082546	Predicted intracellular proteins				Evidence at protein level	Evidence at protein level	Evidence at protein level	Evidence at protein level	Low tissue specificity	Detected in all			Cell type enhanced	Detected in all		Astrocytes: 229.7;Oligodendrocytes: 832.1	Low cancer specificity	Detected in all			Low region specificity	Detected in all			Low immune cell specificity	Detected in all			Low lineage specificity	Detected in all			Low cancer specificity	Detected in all			Testis - Spermatocytes, Thyroid - Thyroid glandular cells	Low region specificity	Detected in all			Low region specificity	Detected in all			HPA048606, HPA059863	Approved		Supported	Nuclear speckles,Plasma membrane						39000	Cluster 35: Neutrophils - Protein binding	Cluster 9: Oligodendrocytes - Myelination	Cluster 13: Oligodendrocytes - Mixed function	Cluster 22: Non-specific - mRNA splicing & Cell cycle	Cluster 51: Oligodendrocytes - Unknown function	3	Nuclear speckles, Plasma membrane		HPA048606: AB_2680461, HPA059863: AB_2684146	unprognostic (4.34e-1)	unprognostic (5.56e-2)	unprognostic (9.88e-2)	unprognostic (2.15e-2)	unprognostic (2.04e-1)	unprognostic (4.23e-3)	unprognostic (1.74e-1)	unprognostic (1.01e-1)	unprognostic (1.46e-2)	unprognostic (6.52e-2)	unprognostic (5.45e-3)	unprognostic (7.98e-2)	unprognostic (5.62e-3)	unprognostic (7.21e-3)	unprognostic (3.08e-1)	unprognostic (6.86e-2)	unprognostic (7.81e-2)
TRIB1	1.43141e-26	1.09904	0.554	0.323	4.3034e-22	CD14+ Mono-like	C8FW, GIG2, TRB1	ENSG00000173334	Tribbles pseudokinase 1	Q96RU8	8	125430358-125438403	Enzymes, Predicted intracellular proteins		Protein kinase inhibitor		Evidence at protein level	Evidence at transcript level	Evidence at protein level	Evidence at protein level	Tissue enhanced	Detected in all		bone marrow: 361.7	Cell type enhanced	Detected in many		Alveolar cells type 2: 259.2;Endometrial stromal cells: 228.3;Plasma cells: 267.9	Low cancer specificity	Detected in all			Low region specificity	Detected in all			Group enriched	Detected in some	4	eosinophil: 9.9;neutrophil: 4.7;non-classical monocyte: 3.5;T-reg: 2.8	Group enriched	Detected in many	12	granulocytes: 9.9;monocytes: 3.5;T-cells: 2.8	Cancer enhanced	Detected in all		Myeloma: 114.7	Testis - Sertoli cells	Low region specificity	Detected in all			Low region specificity	Detected in all			HPA063982			Approved	Plasma membrane,Cytosol							Cluster 45: Eosinophils - Unknown function	Cluster 40: Non-specific - Transcription	Cluster 40: Astrocytes - Astrocyte-neuron interactions	Cluster 40: Non-specific - Unknown function	Cluster 77: Plasma cells - Protein processing	1	Plasma membrane, Cytosol		HPA063982: AB_2685165	unprognostic (1.90e-3)	unprognostic (1.45e-1)	unprognostic (8.80e-3)	unprognostic (1.34e-2)	unprognostic (3.56e-1)	unprognostic (2.32e-1)	unprognostic (2.00e-1)	unprognostic (4.57e-2)	unprognostic (4.12e-2)	unprognostic (1.62e-2)	unprognostic (6.81e-3)	unprognostic (9.36e-2)	unprognostic (2.97e-3)	unprognostic (1.94e-1)	unprognostic (1.04e-2)	unprognostic (5.55e-2)	unprognostic (2.08e-2)
CORO1C	1.48965e-26	0.706415	0.719	0.537	4.47848e-22	CD14+ Mono-like	coronin-3, HCRNN4	ENSG00000110880	Coronin 1C	Q9ULV4	12	108645109-108731526	Plasma proteins, Predicted intracellular proteins		Actin-binding		Evidence at protein level	Evidence at transcript level	Evidence at protein level	Evidence at protein level	Low tissue specificity	Detected in all			Cell type enhanced	Detected in many		dendritic cells: 328.6;Langerhans cells: 198.6	Low cancer specificity	Detected in all			Low region specificity	Detected in all			Low immune cell specificity	Detected in all			Low lineage specificity	Detected in all			Low cancer specificity	Detected in all			Colon - Smooth muscle cells, Prostate - Smooth muscle cells, Thyroid - Smooth muscle cells	Low region specificity	Detected in all			Low region specificity	Detected in all			HPA041737	Approved									13000000	Cluster 38: Monocytes & Neutrophils - Degranulation	Cluster 41: Smooth muscle tissue - ECM organization	Cluster 13: Oligodendrocytes - Mixed function	Cluster 72: Neuronal - Signal transduction	Cluster 28: Dendritic cells - Antigen presentation	1			HPA041737: AB_10804115	unprognostic (2.86e-1)	unprognostic (2.82e-2)	unprognostic (2.83e-1)	unprognostic (3.96e-1)	unprognostic (6.50e-3)	unprognostic (1.32e-2)	prognostic unfavorable (5.59e-5)	unprognostic (2.49e-2)	unprognostic (9.84e-2)	unprognostic (2.41e-1)	unprognostic (1.07e-2)	unprognostic (3.96e-1)	unprognostic (1.67e-3)	unprognostic (2.93e-2)	unprognostic (8.33e-2)	unprognostic (3.39e-3)	unprognostic (4.90e-3)
TACC1	1.51238e-26	0.721266	0.817	0.639	4.54683e-22	CD14+ Mono-like		ENSG00000147526	Transforming acidic coiled-coil containing protein 1	O75410	8	38728186-38853028	Predicted intracellular proteins	Cell cycle, Cell division	Activator		Evidence at protein level	Evidence at protein level	Evidence at protein level	Evidence at protein level	Low tissue specificity	Detected in all			Cell type enhanced	Detected in all		Adipocytes: 519.2	Low cancer specificity	Detected in all			Low region specificity	Detected in all			Low immune cell specificity	Detected in all			Group enriched	Detected in all	4	dendritic cells: 33.3;granulocytes: 31.1;monocytes: 14.0	Low cancer specificity	Detected in all				Low region specificity	Detected in all			Low region specificity	Detected in all			CAB017041, HPA024702, HPA056841	Approved		Approved	Cytosol						47000	Cluster 2: Dendritic cells - Unknown function	Cluster 62: Connective tissue - ECM organization	Cluster 11: White matter - Signal transduction	Cluster 55: Lymphoma - Immune response	Cluster 41: Adipocytes & Endothelial cells - Mixed function	10	Cytosol		CAB017041: , HPA024702: AB_1857723, HPA056841:	unprognostic (1.83e-2)	unprognostic (3.07e-1)	unprognostic (2.18e-1)	unprognostic (8.31e-2)	unprognostic (6.55e-2)	unprognostic (5.30e-2)	unprognostic (1.79e-1)	unprognostic (1.15e-1)	unprognostic (2.47e-1)	unprognostic (7.85e-2)	unprognostic (1.63e-1)	unprognostic (5.94e-2)	prognostic favorable (1.06e-5)	unprognostic (1.03e-3)	unprognostic (2.84e-2)	unprognostic (2.15e-2)	unprognostic (1.18e-1)
BTG1	1.67011e-26	0.569834	0.936	0.822	5.02102e-22	CD14+ Mono-like	APRO2	ENSG00000133639	BTG anti-proliferation factor 1	P62324	12	92140278-92145846	Cancer-related genes, Disease related genes, Predicted intracellular proteins			Cancer-related genes, Proto-oncogene	Evidence at protein level	Evidence at transcript level	Evidence at protein level	Evidence at protein level	Low tissue specificity	Detected in all			Cell type enhanced	Detected in all		B-cells: 2944.2;Langerhans cells: 3243.0;monocytes: 4219.0;T-cells: 2952.7	Low cancer specificity	Detected in all			Region enriched	Detected in all	5	cerebellum: 74.3	Low immune cell specificity	Detected in all			Low lineage specificity	Detected in all			Low cancer specificity	Detected in all			Lung - Fibroblast_1, Skeletal muscle - Endothelial cells, Skin - Keratinocyte (other)	Low region specificity	Detected in all			Low region specificity	Detected in all			HPA005972			Approved	Nucleoplasm,Cytosol							Cluster 19: Eosinophils - Unknown function	Cluster 66: Non-specific - Transcription	Cluster 35: Non-specific - DNA binding	Cluster 46: Lymphoma - Humoral immune response	Cluster 78: NK-cells & T-cells - Immune system & Transcription	6	Nucleoplasm	Cytosol	HPA005972: AB_1078303	prognostic favorable (4.36e-5)	unprognostic (1.43e-1)	unprognostic (2.32e-1)	unprognostic (1.37e-2)	unprognostic (1.07e-1)	unprognostic (3.61e-3)	unprognostic (1.10e-1)	unprognostic (5.51e-2)	unprognostic (1.46e-1)	unprognostic (1.34e-2)	unprognostic (2.50e-1)	unprognostic (4.94e-2)	prognostic unfavorable (1.95e-7)	unprognostic (1.14e-1)	unprognostic (1.56e-1)	unprognostic (5.79e-2)	unprognostic (9.81e-2)
RIPOR2	2.29589e-26	0.619419	0.939	0.84	6.90236e-22	CD14+ Mono-like	C6orf32, DIFF48, FAM65B, KIAA0386, MYONAP	ENSG00000111913	RHO family interacting cell polarization regulator 2	Q9Y4F9	6	24804282-25042170	Disease related genes, Human disease related genes, Predicted intracellular proteins	Cell adhesion, Chemotaxis, Differentiation, Hearing, Myogenesis	Developmental protein, Signal transduction inhibitor	Deafness, Disease variant, Non-syndromic deafness	Evidence at protein level	Evidence at transcript level	Evidence at protein level	Evidence at protein level	Tissue enhanced	Detected in many		lymphoid tissue: 80.6	Cell type enhanced	Detected in many		B-cells: 255.9;dendritic cells: 146.2;Kupffer cells: 156.4;monocytes: 261.9;NK-cells: 198.9;Syncytiotrophoblasts: 139.8;T-cells: 139.2	Low cancer specificity	Detected in many			Low region specificity	Detected in all			Immune cell enhanced	Detected in all		neutrophil: 955.9	Lineage enriched	Detected in all	5	granulocytes: 955.9	Cancer enhanced	Detected in many		lymphoma: 48.6	Adipose visceral - Neutrophils, Liver - Neutrophils, Lung - Neutrophil_2, Testis - Early spermatids, Testis - Late spermatids	Low region specificity	Detected in all			Low region specificity	Detected in all														Cluster 21: Neutrophils - Unknown function	Cluster 70: Lymphoid tissue - Immune response	Cluster 33: Neurons - Mixed function	Cluster 46: Lymphoma - Humoral immune response	Cluster 74: Neutrophils - Degranulation	2				unprognostic (4.05e-3)	unprognostic (1.34e-3)	unprognostic (3.55e-2)	unprognostic (1.91e-2)	unprognostic (1.47e-2)	unprognostic (1.75e-2)	unprognostic (5.89e-4)	unprognostic (2.62e-2)	unprognostic (1.54e-1)	unprognostic (4.40e-3)	unprognostic (1.64e-1)	unprognostic (1.74e-2)	unprognostic (8.55e-2)	unprognostic (3.33e-2)	unprognostic (2.30e-2)	unprognostic (9.79e-2)	unprognostic (1.14e-1)
KLF2	2.89852e-26	0.605715	0.853	0.669	8.71413e-22	CD14+ Mono-like	LKLF	ENSG00000127528	KLF transcription factor 2	Q9Y5W3	19	16324826-16328685	Predicted intracellular proteins, Transcription factors	Transcription, Transcription regulation	Activator, DNA-binding		Evidence at protein level	Evidence at transcript level	Evidence at protein level	Evidence at protein level	Low tissue specificity	Detected in many			Cell type enhanced	Detected in many		Adipocytes: 989.6;B-cells: 856.8;Endothelial cells: 678.4;Lymphatic endothelial cells: 731.5;monocytes: 598.6;NK-cells: 761.0;Plasma cells: 702.1	Low cancer specificity	Detected in all			Low region specificity	Detected in all			Low immune cell specificity	Detected in many			Low lineage specificity	Detected in all			Cancer enhanced	Detected in many		Myeloma: 61.1		Low region specificity	Detected in all			Low region specificity	Detected in all			HPA055964	Approved		Approved	Nucleoplasm							Cluster 35: Neutrophils - Protein binding	Cluster 41: Smooth muscle tissue - ECM organization	Cluster 47: Endothelial cells - Vasculature	Cluster 51: Myeloma - Immunoglobulins	Cluster 53: Fibroblasts - ECM organization	2	Nucleoplasm		HPA055964: AB_2682989	unprognostic (3.22e-3)	unprognostic (1.89e-2)	unprognostic (3.13e-2)	unprognostic (1.72e-3)	unprognostic (1.04e-1)	unprognostic (7.91e-3)	prognostic favorable (8.55e-4)	unprognostic (1.74e-1)	unprognostic (3.09e-2)	unprognostic (4.28e-2)	unprognostic (4.90e-1)	unprognostic (1.52e-1)	unprognostic (9.76e-3)	unprognostic (7.80e-2)	unprognostic (1.76e-1)	unprognostic (3.50e-1)	unprognostic (7.56e-2)
GNG5	3.65759e-26	0.593974	0.859	0.719	1.09962e-21	CD14+ Mono-like		ENSG00000174021	G protein subunit gamma 5	P63218	1	84498323-84506581	Predicted intracellular proteins, RAS pathway related proteins		Transducer		Evidence at protein level	Evidence at transcript level	Evidence at protein level	Evidence at protein level	Low tissue specificity	Detected in all			Low cell type specificity	Detected in many			Low cancer specificity	Detected in all			Low region specificity	Detected in all			Low immune cell specificity	Detected in all			Low lineage specificity	Detected in all			Low cancer specificity	Detected in all			Testis - Early spermatids									CAB032623, HPA043651	Approved									37000	Cluster 38: Monocytes & Neutrophils - Degranulation	Cluster 56: Non-specific - Unknown function	Cluster 8: Immune cells - Immune response	Cluster 37: Non-specific - mRNA processing	Cluster 45: Non-specific - Mixed function	6			CAB032623: AB_2109919, HPA043651: AB_2678600	unprognostic (1.82e-2)	unprognostic (9.27e-2)	unprognostic (2.87e-2)	unprognostic (2.75e-3)	unprognostic (6.19e-2)	unprognostic (2.87e-1)	prognostic unfavorable (3.23e-5)	unprognostic (1.59e-1)	unprognostic (9.28e-2)	unprognostic (8.93e-3)	unprognostic (2.32e-2)	unprognostic (1.70e-1)	unprognostic (1.72e-3)	unprognostic (1.64e-1)	unprognostic (6.51e-2)	unprognostic (3.44e-2)	unprognostic (4.22e-2)
EFR3A	4.21647e-26	0.664	0.699	0.501	1.26764e-21	CD14+ Mono-like	KIAA0143	ENSG00000132294	EFR3 homolog A	Q14156	8	131904093-132013642	Disease related genes, Predicted intracellular proteins			Autism, Autism spectrum disorder	Evidence at protein level	Evidence at protein level	Evidence at protein level	Evidence at protein level	Tissue enhanced	Detected in all		retina: 117.9	Cell type enhanced	Detected in all		Bipolar cells: 312.5	Low cancer specificity	Detected in all			Low region specificity	Detected in all			Low immune cell specificity	Detected in all			Low lineage specificity	Detected in all			Low cancer specificity	Detected in all			Testis - Spermatocytes, Thyroid - Thyroid glandular cells	Low region specificity	Detected in all			Low region specificity	Detected in all			HPA022859, HPA023092, HPA023402	Enhanced		Supported	Plasma membrane,Cytosol							Cluster 33: Non-specific - ATP binding	Cluster 3: Non-specific - Unknown function	Cluster 24: Neurons - Mixed function	Cluster 40: Non-specific - Unknown function	Cluster 25: Bipolar cells - Visual perception		Plasma membrane, Cytosol		HPA022859: AB_1848029, HPA023092: AB_2293240, HPA023402: AB_1848031	unprognostic (4.79e-2)	unprognostic (6.54e-2)	unprognostic (6.42e-2)	unprognostic (4.37e-3)	unprognostic (2.77e-1)	unprognostic (3.44e-2)	unprognostic (3.04e-1)	unprognostic (3.02e-1)	unprognostic (1.51e-1)	unprognostic (8.11e-2)	unprognostic (5.89e-3)	unprognostic (5.22e-2)	unprognostic (3.46e-1)	unprognostic (3.00e-1)	unprognostic (3.29e-2)	unprognostic (1.29e-1)	unprognostic (2.21e-3)
DGKD	5.31874e-26	0.764207	0.67	0.468	1.59903e-21	CD14+ Mono-like	DGKdelta, KIAA0145	ENSG00000077044	Diacylglycerol kinase delta	Q16760	2	233354494-233472104	Enzymes, Metabolic proteins, Plasma proteins, Predicted intracellular proteins	Endocytosis, Lipid metabolism, Protein transport, Transport	Kinase, Transferase		Evidence at protein level	Evidence at protein level	Evidence at protein level	Evidence at protein level	Tissue enhanced	Detected in many		brain: 32.5;skeletal muscle: 29.3	Cell type enhanced	Detected in many		Alveolar cells type 1: 97.7;Gastric mucus-secreting cells: 138.0;Inhibitory neurons: 132.0;Skeletal myocytes: 175.6	Low cancer specificity	Detected in all			Low region specificity	Detected in all			Low immune cell specificity	Detected in many			Low lineage specificity	Detected in many			Low cancer specificity	Detected in all			Breast - Breast glandular cells, Testis - Spermatocytes, Testis - Spermatogonia	Low region specificity	Detected in all			Low region specificity	Detected in all			HPA027530, HPA049101	Approved		Supported	Cytosol							Cluster 22: Eosinophils - Transcription	Cluster 79: Non-specific - Transcription	Cluster 25: Non-specific - Transcription	Cluster 6: Leukemia - Signal transduction	Cluster 65: Neurons - Synaptic function	1	Cytosol		HPA027530: AB_2672320, HPA049101: AB_2680630	unprognostic (1.84e-1)	unprognostic (2.19e-2)	unprognostic (7.76e-3)	unprognostic (1.92e-2)	unprognostic (5.69e-2)	unprognostic (6.24e-2)	prognostic unfavorable (1.69e-5)	unprognostic (2.25e-1)	unprognostic (1.17e-3)	unprognostic (6.03e-2)	unprognostic (5.76e-2)	unprognostic (1.00e-1)	prognostic unfavorable (4.07e-8)	unprognostic (1.78e-1)	unprognostic (7.18e-2)	unprognostic (1.22e-1)	unprognostic (5.94e-3)
MICOS10	5.34647e-26	0.64466	0.745	0.569	1.60736e-21	CD14+ Mono-like	C1orf151, FLJ36999, Mic10, MINOS1, MIO10, RP5-1056L3.2	ENSG00000173436	Mitochondrial contact site and cristae organizing system subunit 10	Q5TGZ0	1	19484403-19629821	Predicted intracellular proteins, Predicted membrane proteins, Transporters				Evidence at protein level	Evidence at protein level	Evidence at protein level	Evidence at protein level	Low tissue specificity	Detected in all			Cell type enhanced	Detected in many		Cardiomyocytes: 896.1;Distal tubular cells: 1051.1;Proximal tubular cells: 977.8	Low cancer specificity	Detected in all			Low region specificity	Detected in all			Low immune cell specificity	Detected in all			Low lineage specificity	Detected in all			Low cancer specificity	Detected in all			Heart muscle - Cardiomyocytes	Low region specificity	Detected in all			Low region specificity	Detected in all			HPA059930	Enhanced		Supported	Mitochondria							Cluster 25: Non-specific - Unknown function	Cluster 23: Non-specific - Cellular respiration	Cluster 1: Neurons - Mixed function	Cluster 37: Non-specific - mRNA processing	Cluster 39: Non-specific - Basic cellular processes	3	Mitochondria		HPA059930: AB_2684167	unprognostic (3.84e-2)	unprognostic (8.74e-3)	unprognostic (2.66e-2)	unprognostic (3.03e-1)	unprognostic (1.35e-1)	unprognostic (6.98e-2)	prognostic unfavorable (7.23e-4)	unprognostic (2.88e-1)	unprognostic (8.74e-2)	unprognostic (3.96e-1)	unprognostic (1.37e-1)	unprognostic (2.43e-2)	unprognostic (1.24e-3)	unprognostic (7.13e-2)	unprognostic (1.20e-1)	unprognostic (2.03e-2)	prognostic favorable (8.11e-4)
MT2A	6.06897e-26	1.48739	0.512	0.272	1.82458e-21	CD14+ Mono-like	MT2	ENSG00000125148	Metallothionein 2A	P02795	16	56608584-56609497	Plasma proteins, Predicted intracellular proteins				Evidence at protein level	Evidence at transcript level	Evidence at protein level	Evidence at protein level	Tissue enhanced	Detected in all		liver: 5644.8	Cell type enhanced	Detected in many		Adipocytes: 8176.2;Hepatocytes: 22593.0;monocytes: 15392.9;Paneth cells: 8229.8;Proximal enterocytes: 10323.3;Proximal tubular cells: 20157.9	Low cancer specificity	Detected in all			Low region specificity	Detected in all			Low immune cell specificity	Detected in all			Low lineage specificity	Detected in all			Low cancer specificity	Detected in all								Not detected	Not detected														Cluster 9: T-regs - Cell cycle regulation	Cluster 83: Liver - Metabolism	Cluster 19: Astrocytes - Mixed function	Cluster 72: Neuronal - Signal transduction	Cluster 56: Proximal tubular cells - Amino acid metabolism	13				unprognostic (1.14e-1)	unprognostic (8.90e-2)	unprognostic (2.11e-1)	unprognostic (1.65e-1)	unprognostic (1.76e-1)	unprognostic (4.89e-3)	unprognostic (1.02e-1)	prognostic unfavorable (5.74e-5)	unprognostic (5.69e-2)	unprognostic (1.29e-1)	prognostic unfavorable (9.52e-4)	unprognostic (8.59e-2)	prognostic unfavorable (2.92e-9)	unprognostic (4.01e-2)	unprognostic (1.11e-1)	unprognostic (2.42e-1)	unprognostic (1.03e-2)
DBNL	6.13207e-26	0.92597	0.569	0.369	1.84354e-21	CD14+ Mono-like	ABP1, HIP-55, SH3P7	ENSG00000136279	Drebrin like	Q9UJU6	7	44044640-44069456	Plasma proteins, Predicted intracellular proteins	Adaptive immunity, Endocytosis, Immunity, Transport	Actin-binding		Evidence at protein level	Evidence at protein level	Evidence at protein level	Evidence at protein level	Low tissue specificity	Detected in all			Cell type enhanced	Detected in all		Hofbauer cells: 189.2	Low cancer specificity	Detected in all			Low region specificity	Detected in all			Low immune cell specificity	Detected in all			Low lineage specificity	Detected in all			Low cancer specificity	Detected in all				Low region specificity	Detected in all			Low region specificity	Detected in all			HPA020265, HPA027735	Enhanced		Supported	Vesicles,Plasma membrane						3500000	Cluster 10: Non-specific - Membrane trafficking	Cluster 29: Squamous epithelium - Innate immune response	Cluster 41: Monoamines - Neurotransmitter signalling	Cluster 67: Non-specific - Unknown function	Cluster 14: Langerhans cells - Innate immune response	10	Vesicles, Plasma membrane		HPA020265: AB_1850723, HPA027735: AB_10603790	unprognostic (9.57e-2)	unprognostic (1.11e-1)	unprognostic (1.04e-2)	unprognostic (5.63e-2)	prognostic unfavorable (2.12e-5)	unprognostic (2.25e-1)	unprognostic (6.18e-3)	unprognostic (1.83e-1)	unprognostic (5.88e-2)	unprognostic (8.92e-2)	unprognostic (5.76e-3)	unprognostic (5.92e-2)	unprognostic (2.11e-1)	unprognostic (1.79e-1)	unprognostic (2.10e-1)	unprognostic (1.46e-1)	unprognostic (9.51e-2)
CALM2	7.48019e-26	0.529	0.914	0.838	2.24884e-21	CD14+ Mono-like	CAMII, PHKD, PHKD2	ENSG00000143933	Calmodulin 2	P0DP24	2	47160084-47176921	Disease related genes, Human disease related genes, Metabolic proteins, Predicted intracellular proteins, RAS pathway related proteins			Disease variant, Long QT syndrome	Evidence at protein level	Evidence at protein level	Evidence at protein level	Evidence at protein level	Low tissue specificity	Detected in all			Low cell type specificity	Detected in all			Low cancer specificity	Detected in all			Low region specificity	Detected in all			Low immune cell specificity	Detected in all			Low lineage specificity	Detected in all			Low cancer specificity	Detected in all			Testis - Spermatocytes	Low region specificity	Detected in all			Low region specificity	Detected in all			CAB007790, HPA044999	Approved							Yes			Cluster 37: Monocytes & Neutrophils - Innate immune response	Cluster 9: Oligodendrocytes - Myelination	Cluster 34: Non-specific - Mixed function	Cluster 26: Non-specific - Mitochondria & RNA binding	Cluster 39: Non-specific - Basic cellular processes				CAB007790: AB_562257, HPA044999: AB_2679177	prognostic unfavorable (5.05e-4)	unprognostic (2.94e-2)	unprognostic (1.42e-1)	prognostic unfavorable (4.84e-4)	unprognostic (9.21e-2)	unprognostic (2.04e-3)	prognostic unfavorable (8.35e-5)	unprognostic (1.63e-2)	unprognostic (4.67e-3)	unprognostic (1.79e-2)	unprognostic (1.97e-2)	unprognostic (1.24e-2)	unprognostic (1.14e-1)	unprognostic (1.18e-2)	unprognostic (2.29e-2)	prognostic favorable (1.94e-5)	unprognostic (1.24e-1)
AGO4	8.61453e-26	0.86113	0.755	0.55	2.58987e-21	CD14+ Mono-like	EIF2C4, FLJ20033, hAGO4, KIAA1567	ENSG00000134698	Argonaute RISC component 4	Q9HCK5	1	35808016-35857890	Predicted intracellular proteins	RNA-mediated gene silencing, Translation regulation	Ribonucleoprotein, RNA-binding		Evidence at protein level	Evidence at protein level	Evidence at protein level	Evidence at protein level	Low tissue specificity	Detected in all			Cell type enhanced	Detected in many		Excitatory neurons: 58.6;Inhibitory neurons: 69.0;Microglial cells: 60.8;Oligodendrocyte precursor cells: 82.1	Low cancer specificity	Detected in all			Low region specificity	Detected in all			Immune cell enhanced	Detected in many		neutrophil: 7.5	Low lineage specificity	Detected in many			Low cancer specificity	Detected in all			Skin - Keratinocyte (other), Testis - Early spermatids, Testis - Spermatocytes	Low region specificity	Detected in all							CAB012179, HPA067849	Approved		Supported	Cytoplasmic bodies							Cluster 21: Neutrophils - Unknown function	Cluster 77: Bone marrow - Cell proliferation	Cluster 55: Non-specific - Transcription	Cluster 14: Myeloid leukemia - Innate immune response	Cluster 74: Neutrophils - Degranulation	5	Cytoplasmic bodies		CAB012179: , HPA067849:	unprognostic (2.67e-2)	unprognostic (1.63e-1)	unprognostic (1.06e-1)	unprognostic (5.01e-2)	unprognostic (1.76e-1)	prognostic favorable (5.70e-5)	unprognostic (3.92e-3)	unprognostic (3.99e-3)	unprognostic (2.32e-2)	unprognostic (9.28e-2)	unprognostic (3.16e-1)	unprognostic (2.45e-3)	unprognostic (4.91e-3)	unprognostic (4.96e-2)	unprognostic (2.58e-1)	unprognostic (3.96e-1)	unprognostic (1.58e-2)
TNFAIP3	1.13345e-25	1.02254	0.566	0.365	3.4076e-21	CD14+ Mono-like	A20, OTUD7C	ENSG00000118503	TNF alpha induced protein 3	P21580	6	137867214-137883314	Cancer-related genes, Disease related genes, Enzymes, Human disease related genes, Plasma proteins, Potential drug targets, Predicted intracellular proteins	Apoptosis, Inflammatory response, Ubl conjugation pathway	DNA-binding, Hydrolase, Multifunctional enzyme, Protease, Thiol protease, Transferase	Cancer-related genes, Disease variant	Evidence at protein level	Evidence at transcript level	Evidence at protein level	Evidence at protein level	Tissue enhanced	Detected in all		bone marrow: 412.1;urinary bladder: 151.3	Cell type enhanced	Detected in many		Glandular and luminal cells: 1464.3;granulocytes: 1749.7;Macrophages: 777.5;monocytes: 1731.0;T-cells: 778.2	Low cancer specificity	Detected in all			Low region specificity	Detected in all			Low immune cell specificity	Detected in all			Low lineage specificity	Detected in all			Cancer enhanced	Detected in many		Myeloma: 76.7	Pancreas - Ductal cells, Thyroid - T-cells	Low region specificity	Detected in all			Low region specificity	Detected in all			HPA002116	Approved		Approved	Centrosome,Cytosol							Cluster 5: Non-specific - Cell proliferation	Cluster 77: Bone marrow - Cell proliferation	Cluster 12: Non-specific - Vasculature	Cluster 55: Lymphoma - Immune response	Cluster 29: Monocytes - Innate immune response	14	Centrosome, Cytosol		HPA002116: AB_1858162	unprognostic (5.50e-3)	unprognostic (9.98e-3)	unprognostic (3.06e-2)	unprognostic (1.01e-2)	unprognostic (4.01e-2)	unprognostic (9.47e-2)	unprognostic (5.01e-3)	unprognostic (4.40e-2)	unprognostic (2.92e-2)	unprognostic (2.58e-1)	unprognostic (1.72e-1)	unprognostic (2.06e-1)	prognostic unfavorable (6.05e-4)	unprognostic (6.06e-2)	unprognostic (3.55e-3)	unprognostic (1.27e-1)	unprognostic (6.29e-2)
ATP6AP2	1.2622e-25	0.878198	0.636	0.444	3.79466e-21	CD14+ Mono-like	APT6M8-9, ATP6IP2, ATP6M8-9, M8-9, PRR, RENR	ENSG00000182220	ATPase H+ transporting accessory protein 2	O75787	X	40579372-40606848	Disease related genes, Human disease related genes, Potential drug targets, Predicted intracellular proteins, Predicted membrane proteins, Transporters		Receptor	Congenital disorder of glycosylation, Disease variant, Epilepsy, Intellectual disability, Neurodegeneration, Parkinsonism	Evidence at protein level	Evidence at transcript level	Evidence at protein level	Evidence at protein level	Tissue enriched	Detected in all	4	parathyroid gland: 739.6	Cell type enhanced	Detected in all		Hofbauer cells: 658.4	Low cancer specificity	Detected in all			Low region specificity	Detected in all			Low immune cell specificity	Detected in all			Low lineage specificity	Detected in all			Low cancer specificity	Detected in all			Breast - Fibroblasts, Thyroid - Thyroid glandular cells	Low region specificity	Detected in all			Low region specificity	Detected in all			HPA003156	Approved									140000	Cluster 29: Non-specific - Unknown function	Cluster 24: Parathyroid gland - Vesicular transport	Cluster 14: Neurons - Synaptic function	Cluster 36: Non-specific - mRNA processing	Cluster 58: Macrophages - Innate immune response	11			HPA003156: AB_1078245	unprognostic (1.45e-1)	unprognostic (3.80e-3)	unprognostic (1.30e-1)	unprognostic (7.19e-2)	unprognostic (8.58e-3)	unprognostic (1.29e-1)	unprognostic (1.63e-3)	unprognostic (2.01e-2)	unprognostic (1.00e-1)	unprognostic (4.15e-2)	unprognostic (1.45e-1)	unprognostic (1.09e-1)	prognostic favorable (2.01e-5)	unprognostic (2.34e-1)	unprognostic (2.08e-1)	unprognostic (1.62e-2)	unprognostic (2.86e-2)
NFIL3	1.66199e-25	0.829113	0.671	0.475	4.99659e-21	CD14+ Mono-like	E4BP4, IL3BP1, NF-IL3A, NFIL3A	ENSG00000165030	Nuclear factor, interleukin 3 regulated	Q16649	9	91409045-91423832	Predicted intracellular proteins, Transcription factors	Biological rhythms, Transcription, Transcription regulation	Activator, DNA-binding, Repressor		Evidence at protein level	Evidence at transcript level	Evidence at protein level	Evidence at protein level	Low tissue specificity	Detected in all			Cell type enhanced	Detected in many		Glandular and luminal cells: 145.2;monocytes: 244.8	Low cancer specificity	Detected in all			Low region specificity	Detected in all			Group enriched	Detected in many	4	basophil: 58.0;neutrophil: 27.0	Lineage enriched	Detected in many	35	granulocytes: 58.0	Low cancer specificity	Detected in all			Colon - Neutrophils	Low region specificity	Detected in all			Low region specificity	Detected in all			HPA003261	Approved		Approved	Nuclear bodies							Cluster 41: Basophils - Unknown function	Cluster 56: Non-specific - Unknown function	Cluster 25: Non-specific - Transcription	Cluster 71: Lymphoma - Inflammatory response	Cluster 29: Monocytes - Innate immune response	9	Nuclear bodies		HPA003261: AB_1079477	unprognostic (2.18e-1)	unprognostic (7.30e-2)	unprognostic (4.81e-2)	unprognostic (5.17e-3)	unprognostic (2.13e-1)	unprognostic (4.91e-3)	unprognostic (1.00e-1)	unprognostic (2.34e-2)	unprognostic (2.54e-2)	unprognostic (6.45e-3)	unprognostic (1.62e-1)	unprognostic (1.11e-1)	prognostic unfavorable (3.23e-6)	unprognostic (5.44e-3)	unprognostic (2.65e-1)	unprognostic (1.30e-2)	unprognostic (3.37e-2)
SH2B3	1.68437e-25	0.832273	0.616	0.414	5.06388e-21	CD14+ Mono-like	IDDM20, LNK	ENSG00000111252	SH2B adaptor protein 3	Q9UQQ2	12	111405923-111451623	Cancer-related genes, Disease related genes, Human disease related genes, Predicted intracellular proteins			Cancer-related genes, Diabetes mellitus	Evidence at protein level	Evidence at protein level	Evidence at protein level	Evidence at protein level	Tissue enhanced	Detected in all		bone marrow: 60.0	Cell type enhanced	Detected in many		dendritic cells: 213.2;Kupffer cells: 103.4;Langerhans cells: 141.4;Macrophages: 97.7;monocytes: 150.5	Low cancer specificity	Detected in all			Low region specificity	Detected in all			Low immune cell specificity	Detected in many			Low lineage specificity	Detected in all			Low cancer specificity	Detected in all			Adipose visceral - Endothelial cells, Breast - Endothelial cells, Colon - Endothelial cells, Kidney - Endothelial cells, Lung - Endothelial cells, Testis - Early spermatids	Low region specificity	Detected in all			Low region specificity	Detected in all			HPA005483	Approved		Approved	Nucleoplasm							Cluster 10: Non-specific - Membrane trafficking	Cluster 81: Lymphoid tissue & Bone marrow - Innate immune response	Cluster 20: Macrophages & Microglia - Immune response	Cluster 72: Neuronal - Signal transduction	Cluster 28: Dendritic cells - Antigen presentation		Nucleoplasm		HPA005483: AB_1079260	unprognostic (2.77e-1)	unprognostic (1.74e-1)	unprognostic (1.20e-1)	unprognostic (1.12e-1)	unprognostic (1.18e-1)	unprognostic (9.09e-2)	unprognostic (1.23e-1)	unprognostic (2.42e-1)	unprognostic (1.18e-1)	unprognostic (4.65e-2)	unprognostic (8.17e-3)	unprognostic (9.08e-2)	prognostic unfavorable (6.20e-4)	unprognostic (2.86e-1)	unprognostic (3.89e-3)	unprognostic (1.11e-1)	unprognostic (2.24e-2)
PCMT1	2.14407e-25	0.903409	0.611	0.405	6.44594e-21	CD14+ Mono-like		ENSG00000120265	Protein-L-isoaspartate (D-aspartate) O-methyltransferase	P22061	6	149749444-149811420	Enzymes, Metabolic proteins, Plasma proteins, Predicted intracellular proteins, Predicted membrane proteins		Methyltransferase, Transferase		Evidence at protein level	Evidence at protein level	Evidence at protein level	Evidence at protein level	Low tissue specificity	Detected in all			Cell type enhanced	Detected in all		Early spermatids: 704.0;Late spermatids: 730.4	Low cancer specificity	Detected in all			Low region specificity	Detected in all			Low immune cell specificity	Detected in all			Low lineage specificity	Detected in all			Low cancer specificity	Detected in all			Testis - Early spermatids, Testis - Late spermatids, Thyroid - Thyroid glandular cells	Low region specificity	Detected in all			Low region specificity	Detected in all			HPA003239	Approved		Supported	Cytosol			No	No		4100000	Cluster 29: Non-specific - Unknown function	Cluster 23: Non-specific - Cellular respiration	Cluster 14: Neurons - Synaptic function	Cluster 28: Non-specific - Nuclear processes	Cluster 21: Early spermatids - Spermatogenesis	3	Cytosol		HPA003239: AB_1079580	prognostic unfavorable (4.02e-7)	prognostic unfavorable (9.58e-4)	unprognostic (1.35e-2)	prognostic unfavorable (4.27e-4)	unprognostic (1.02e-1)	prognostic unfavorable (1.88e-4)	prognostic unfavorable (2.58e-4)	unprognostic (1.91e-2)	unprognostic (1.58e-2)	unprognostic (9.02e-2)	unprognostic (6.45e-2)	unprognostic (6.77e-2)	unprognostic (6.14e-2)	unprognostic (4.38e-1)	unprognostic (1.70e-1)	unprognostic (2.17e-2)	prognostic unfavorable (6.38e-4)
FAM126A	2.65133e-25	1.02674	0.515	0.301	7.97096e-21	CD14+ Mono-like
RAP1A	2.68591e-25	0.538908	0.872	0.741	8.07493e-21	CD14+ Mono-like	KREV-1, SMGP21	ENSG00000116473	RAP1A, member of RAS oncogene family	P62834	1	111542218-111716691	Enzymes, Predicted intracellular proteins, RAS pathway related proteins	Neurogenesis	Hydrolase	Tumor suppressor	Evidence at protein level	Evidence at transcript level	Evidence at protein level	Evidence at protein level	Low tissue specificity	Detected in all			Low cell type specificity	Detected in all			Low cancer specificity	Detected in all			Low region specificity	Detected in all			Low immune cell specificity	Detected in all			Low lineage specificity	Detected in all			Low cancer specificity	Detected in all			Prostate - Smooth muscle cells	Low region specificity	Detected in all			Low region specificity	Detected in all														Cluster 35: Neutrophils - Protein binding	Cluster 11: Liver - Plasma proteins	Cluster 28: Oligodendrocytes - Mixed function	Cluster 21: Lymphoma - Adaptive immune response	Cluster 53: Fibroblasts - ECM organization	1				unprognostic (7.37e-3)	unprognostic (7.49e-2)	unprognostic (1.40e-2)	unprognostic (1.59e-1)	unprognostic (1.13e-1)	unprognostic (6.88e-2)	unprognostic (1.57e-3)	unprognostic (9.89e-2)	unprognostic (6.10e-2)	unprognostic (4.98e-3)	unprognostic (1.54e-2)	unprognostic (1.84e-1)	unprognostic (3.44e-2)	unprognostic (1.06e-1)	unprognostic (1.76e-1)	unprognostic (3.76e-1)	unprognostic (3.08e-1)
TGOLN2	2.74575e-25	0.800732	0.746	0.569	8.25482e-21	CD14+ Mono-like	TGN38, TGN46, TGN48, TGN51, TTGN2	ENSG00000152291	Trans-golgi network protein 2	O43493	2	85318027-85328251	Plasma proteins, Predicted membrane proteins				Evidence at protein level	Evidence at protein level	Evidence at protein level	Evidence at protein level	Low tissue specificity	Detected in all			Low cell type specificity	Detected in all			Low cancer specificity	Detected in all			Low region specificity	Detected in all			Low immune cell specificity	Detected in all			Low lineage specificity	Detected in all			Low cancer specificity	Detected in all			Thyroid - Thyroid glandular cells	Low region specificity	Detected in all			Low region specificity	Detected in all			CAB011489, HPA012609, HPA012723	Enhanced		Enhanced	Nucleoplasm,Golgi apparatus						12000000	Cluster 40: Monocytes - Innate immune response	Cluster 55: Kidney & Intestine - Metabolism	Cluster 28: Oligodendrocytes - Mixed function	Cluster 62: Non-specific - Plasma proteins	Cluster 58: Macrophages - Innate immune response	3	Golgi apparatus	Nucleoplasm	CAB011489: AB_443302, HPA012609: AB_1857976, HPA012723: AB_1857975	unprognostic (3.03e-2)	unprognostic (1.82e-2)	unprognostic (2.35e-1)	unprognostic (4.39e-2)	unprognostic (3.90e-2)	unprognostic (2.66e-1)	unprognostic (5.50e-3)	unprognostic (2.49e-1)	unprognostic (2.98e-1)	unprognostic (1.52e-2)	unprognostic (5.19e-2)	unprognostic (2.72e-2)	unprognostic (6.30e-2)	unprognostic (2.83e-2)	unprognostic (3.22e-2)	unprognostic (2.04e-2)	unprognostic (5.37e-2)
SP110	2.90333e-25	0.946867	0.572	0.352	8.72858e-21	CD14+ Mono-like	IFI41, IFI75	ENSG00000135899	SP110 nuclear body protein	Q9HB58	2	230165186-230225729	Disease related genes, Human disease related genes, Plasma proteins, Predicted intracellular proteins, Transcription factors	Host-virus interaction, Transcription, Transcription regulation	DNA-binding		Evidence at protein level	Evidence at protein level	Evidence at protein level	Evidence at protein level	Tissue enhanced	Detected in all		lymphoid tissue: 50.8	Cell type enhanced	Detected in all		B-cells: 212.2;dendritic cells: 151.6;monocytes: 186.7	Low cancer specificity	Detected in all			Low region specificity	Detected in all			Low immune cell specificity	Detected in all			Low lineage specificity	Detected in all			Low cancer specificity	Detected in many			Colon - Endothelial cells, Heart muscle - Endothelial cells, Skeletal muscle - Endothelial cells, Thyroid - T-cells					Low region specificity	Detected in all			HPA058554			Supported	Nucleoplasm			No	No			Cluster 20: Non-specific - DNA binding	Cluster 70: Lymphoid tissue - Immune response	Cluster 43: Hindbrain - Mixed function	Cluster 31: Non-specific - Antiviral immune response	Cluster 73: B-cells - B-cell function		Nucleoplasm		HPA058554: AB_2683754	unprognostic (9.72e-2)	unprognostic (1.15e-2)	unprognostic (5.02e-2)	unprognostic (8.33e-4)	unprognostic (2.93e-1)	unprognostic (1.80e-1)	unprognostic (6.65e-2)	unprognostic (9.44e-2)	unprognostic (9.68e-2)	unprognostic (1.46e-2)	unprognostic (4.11e-3)	unprognostic (2.55e-1)	prognostic unfavorable (1.17e-5)	unprognostic (2.38e-1)	unprognostic (2.66e-2)	unprognostic (2.99e-3)	unprognostic (9.50e-3)
MTMR14	3.57622e-25	0.953777	0.524	0.318	1.07516e-20	CD14+ Mono-like	C3orf29, FLJ22405, FLJ90311, hEDTP, hJumpy	ENSG00000163719	Myotubularin related protein 14	Q8NCE2	3	9649433-9702393	Disease related genes, Metabolic proteins, Predicted intracellular proteins		Hydrolase	Disease variant	Evidence at protein level	Evidence at transcript level	Evidence at protein level	Evidence at protein level	Low tissue specificity	Detected in all			Low cell type specificity	Detected in all			Low cancer specificity	Detected in all			Low region specificity	Detected in all			Low immune cell specificity	Detected in all			Low lineage specificity	Detected in all			Low cancer specificity	Detected in all				Low region specificity	Detected in all			Low region specificity	Detected in all			HPA054063	Approved				Intracellular and membrane	Enzyme					Cluster 10: Non-specific - Membrane trafficking	Cluster 35: Non-specific - Mitochondria	Cluster 42: Choroid plexus - Mitochondria	Cluster 55: Lymphoma - Immune response	Cluster 14: Langerhans cells - Innate immune response				HPA054063: AB_2682365	unprognostic (9.50e-2)	unprognostic (5.60e-3)	unprognostic (9.28e-2)	unprognostic (1.31e-1)	unprognostic (8.81e-3)	unprognostic (2.34e-2)	prognostic unfavorable (3.95e-4)	unprognostic (2.42e-1)	unprognostic (2.00e-1)	unprognostic (3.51e-3)	unprognostic (7.04e-2)	unprognostic (1.37e-1)	prognostic favorable (2.74e-4)	unprognostic (1.25e-2)	unprognostic (1.89e-1)	unprognostic (1.29e-1)	unprognostic (1.01e-3)
ARRB1	4.18949e-25	0.819725	0.683	0.505	1.25953e-20	CD14+ Mono-like	ARR1	ENSG00000137486	Arrestin beta 1	P49407	11	75260122-75351705	Predicted intracellular proteins, Transporters	Protein transport, Transcription, Transcription regulation, Transport	Signal transduction inhibitor		Evidence at protein level	Evidence at protein level	Evidence at protein level	Evidence at protein level	Low tissue specificity	Detected in all			Low cell type specificity	Detected in many			Low cancer specificity	Detected in all			Low region specificity	Detected in all			Immune cell enhanced	Detected in many		non-classical monocyte: 137.5	Group enriched	Detected in many	5	dendritic cells: 42.5;granulocytes: 49.7;monocytes: 137.5	Low cancer specificity	Detected in all				Low region specificity	Detected in all			Low region specificity	Detected in all			CAB003763, HPA049318, HPA070249	Approved		Supported	Nucleoplasm						1500000	Cluster 37: Monocytes & Neutrophils - Innate immune response	Cluster 34: Non-specific - Mixed function	Cluster 38: Sub-cortical - Mixed function	Cluster 14: Myeloid leukemia - Innate immune response	Cluster 58: Macrophages - Innate immune response	33	Nucleoplasm		CAB003763: AB_562248, HPA049318: AB_2680711, HPA070249: AB_2732151	unprognostic (3.40e-1)	unprognostic (8.37e-2)	unprognostic (1.63e-1)	unprognostic (1.88e-1)	unprognostic (2.35e-1)	unprognostic (3.27e-3)	unprognostic (1.33e-2)	unprognostic (1.15e-2)	unprognostic (1.23e-2)	unprognostic (1.35e-1)	unprognostic (2.73e-1)	unprognostic (9.35e-2)	unprognostic (2.34e-2)	unprognostic (2.29e-1)	unprognostic (7.10e-2)	unprognostic (3.90e-1)	unprognostic (1.26e-1)
CNPY3	5.79388e-25	0.756579	0.704	0.512	1.74187e-20	CD14+ Mono-like	CAG4A, TNRC5	ENSG00000137161	Canopy FGF signaling regulator 3	Q9BT09	6	42929480-42939294	Disease related genes, Human disease related genes, Predicted intracellular proteins	Immunity, Innate immunity	Chaperone	Disease variant, Epilepsy	Evidence at protein level	Evidence at transcript level	Evidence at protein level	Evidence at protein level	Low tissue specificity	Detected in all			Cell type enhanced	Detected in all		dendritic cells: 270.3;Extravillous trophoblasts: 204.8;Hofbauer cells: 306.8;Kupffer cells: 195.7	Low cancer specificity	Detected in all			Low region specificity	Detected in all			Low immune cell specificity	Detected in all			Low lineage specificity	Detected in all			Low cancer specificity	Detected in all			Testis - Early spermatids, Testis - Late spermatids	Low region specificity	Detected in all			Low region specificity	Detected in all			HPA016560	Uncertain				Intracellular and membrane	Immunity				4100000	Cluster 38: Monocytes & Neutrophils - Degranulation	Cluster 77: Bone marrow - Cell proliferation	Cluster 20: Macrophages & Microglia - Immune response	Cluster 35: RS4;11 - Unknown function	Cluster 29: Monocytes - Innate immune response	9			HPA016560: AB_1858173	unprognostic (5.26e-3)	unprognostic (6.63e-2)	prognostic unfavorable (3.03e-5)	unprognostic (8.15e-2)	unprognostic (3.12e-1)	unprognostic (1.79e-1)	unprognostic (5.70e-3)	unprognostic (5.11e-2)	unprognostic (4.77e-2)	unprognostic (1.94e-2)	unprognostic (2.26e-3)	unprognostic (4.54e-2)	prognostic unfavorable (9.85e-6)	unprognostic (2.34e-1)	unprognostic (1.93e-2)	unprognostic (2.21e-2)	unprognostic (2.98e-3)
WDR1	6.46696e-25	0.621867	0.611	0.462	1.94423e-20	CD14+ Mono-like	AIP1	ENSG00000071127	WD repeat domain 1	O75083	4	10068089-10116972	Disease related genes, Human disease related genes, Plasma proteins, Predicted intracellular proteins		Actin-binding	Disease variant	Evidence at protein level	Evidence at protein level	Evidence at protein level	Evidence at protein level	Low tissue specificity	Detected in all			Cell type enhanced	Detected in all		Late spermatids: 1242.1	Low cancer specificity	Detected in all			Low region specificity	Detected in all			Low immune cell specificity	Detected in all			Low lineage specificity	Detected in all			Low cancer specificity	Detected in all			Adipose subcutaneous - Smooth muscle cells, Colon - Smooth muscle cells, Prostate - Smooth muscle cells, Testis - Late spermatids	Low region specificity	Detected in all			Low region specificity	Detected in all			CAB020804, HPA036434, HPA070293	Approved		Supported	Plasma membrane,Cell Junctions						63000000	Cluster 37: Monocytes & Neutrophils - Innate immune response	Cluster 29: Squamous epithelium - Innate immune response	Cluster 21: Non-specific - Metabolism	Cluster 22: Non-specific - mRNA splicing & Cell cycle	Cluster 14: Langerhans cells - Innate immune response	1	Plasma membrane, Cell Junctions		CAB020804: , HPA036434: AB_2675121, HPA070293: AB_2732152	unprognostic (1.35e-1)	unprognostic (6.64e-2)	unprognostic (5.31e-2)	unprognostic (1.32e-3)	unprognostic (2.65e-1)	unprognostic (1.22e-1)	unprognostic (2.63e-3)	unprognostic (6.83e-3)	unprognostic (1.69e-1)	unprognostic (9.00e-3)	unprognostic (2.52e-2)	unprognostic (2.61e-1)	prognostic favorable (1.73e-5)	unprognostic (1.11e-1)	unprognostic (3.56e-1)	unprognostic (3.46e-2)	unprognostic (4.83e-3)
KLHL2	7.22682e-25	0.774488	0.698	0.502	2.17267e-20	CD14+ Mono-like	MAV	ENSG00000109466	Kelch like family member 2	O95198	4	165207561-165323156	Predicted intracellular proteins, Transporters	Ubl conjugation pathway	Actin-binding		Evidence at protein level	Evidence at transcript level	Evidence at protein level	Evidence at protein level	Tissue enhanced	Detected in all		brain: 56.0	Cell type enhanced	Detected in many		Excitatory neurons: 121.1;Oligodendrocytes: 134.5	Low cancer specificity	Detected in all			Low region specificity	Detected in all			Immune cell enhanced	Detected in many		neutrophil: 7.2	Lineage enriched	Detected in many	6	granulocytes: 7.2	Low cancer specificity	Detected in all			Lung - Neutrophil_2	Low region specificity	Detected in all			Low region specificity	Detected in all			HPA051637			Uncertain	Nucleoplasm,Vesicles							Cluster 28: Neutrophils - Unknown function	Cluster 33: Brain - Neuronal signaling	Cluster 51: Neurons - Mixed function	Cluster 10: Ciliated cells - Ion channel activity	Cluster 51: Oligodendrocytes - Unknown function	23	Nucleoplasm	Vesicles	HPA051637:	unprognostic (1.14e-1)	unprognostic (8.11e-2)	unprognostic (1.46e-1)	unprognostic (8.31e-3)	unprognostic (1.46e-1)	unprognostic (1.56e-1)	unprognostic (1.79e-1)	unprognostic (3.11e-3)	unprognostic (4.42e-2)	unprognostic (2.06e-1)	unprognostic (4.67e-1)	unprognostic (4.88e-2)	prognostic favorable (3.77e-4)	unprognostic (4.21e-2)	unprognostic (1.83e-1)	unprognostic (2.30e-2)	unprognostic (1.81e-1)
PAK2	1.28512e-24	0.572074	0.872	0.755	3.86359e-20	CD14+ Mono-like	PAK65, PAKgamma	ENSG00000180370	P21 (RAC1) activated kinase 2	Q13177	3	196739857-196832647	Disease related genes, Enzymes, Plasma proteins, Potential drug targets, Predicted intracellular proteins, RAS pathway related proteins	Apoptosis, Growth regulation, Host-virus interaction	Allosteric enzyme, Kinase, Serine/threonine-protein kinase, Transferase	Disease variant	Evidence at protein level	Evidence at protein level	Evidence at protein level	Evidence at protein level	Low tissue specificity	Detected in all			Low cell type specificity	Detected in all			Low cancer specificity	Detected in all			Low region specificity	Detected in all			Low immune cell specificity	Detected in all			Low lineage specificity	Detected in all			Low cancer specificity	Detected in all				Low region specificity	Detected in all			Low region specificity	Detected in all			CAB007794	Approved		Approved	Nucleoplasm,Vesicles						1700000	Cluster 21: Neutrophils - Unknown function	Cluster 36: Lymphoid tissue - Cytokine signaling	Cluster 28: Oligodendrocytes - Mixed function	Cluster 63: Non-specific - Protein processing	Cluster 55: Non-specific - Transcription	19	Nucleoplasm, Vesicles		CAB007794: AB_562363	unprognostic (1.03e-2)	unprognostic (6.34e-2)	unprognostic (2.52e-1)	unprognostic (2.50e-2)	unprognostic (1.32e-1)	unprognostic (1.80e-1)	unprognostic (5.18e-3)	unprognostic (1.85e-2)	unprognostic (7.97e-2)	unprognostic (1.09e-1)	prognostic unfavorable (3.36e-4)	prognostic unfavorable (9.58e-4)	unprognostic (1.30e-3)	unprognostic (4.57e-2)	unprognostic (1.25e-2)	unprognostic (1.70e-2)	unprognostic (3.39e-1)
RAC2	1.29405e-24	0.562826	0.822	0.657	3.89042e-20	CD14+ Mono-like	EN-7	ENSG00000128340	Rac family small GTPase 2	P15153	22	37225270-37259594	Disease related genes, Human disease related genes, Predicted intracellular proteins, RAS pathway related proteins			Disease variant	Evidence at protein level	Evidence at protein level	Evidence at protein level	Evidence at protein level	Group enriched	Detected in many	4	bone marrow: 407.2;lymphoid tissue: 378.6	Cell type enhanced	Detected in many		B-cells: 318.0;dendritic cells: 179.3;granulocytes: 583.5;Hofbauer cells: 178.7;monocytes: 344.1;NK-cells: 510.5;Plasma cells: 277.2;T-cells: 397.2	Low cancer specificity	Detected in all			Low region specificity	Detected in all			Low immune cell specificity	Detected in all			Low lineage specificity	Detected in all			Cancer enhanced	Detected in many		Leukemia: 381.1;lymphoma: 371.0	Breast - T-cells, Prostate - T-cells, Thyroid - T-cells	Low region specificity	Detected in all			Low region specificity	Detected in all			CAB022946, HPA047820	Enhanced							Yes		3300000	Cluster 35: Neutrophils - Protein binding	Cluster 70: Lymphoid tissue - Immune response	Cluster 12: Non-specific - Vasculature	Cluster 49: HMC-1 - Innate immune response	Cluster 19: NK-cells - Adaptive immune response	2			CAB022946: , HPA047820: AB_2680167	prognostic favorable (1.03e-5)	unprognostic (2.91e-1)	unprognostic (3.21e-2)	unprognostic (1.82e-3)	unprognostic (6.74e-2)	unprognostic (7.78e-2)	unprognostic (3.47e-1)	unprognostic (5.00e-2)	unprognostic (8.52e-3)	unprognostic (2.65e-1)	unprognostic (7.65e-2)	unprognostic (3.81e-1)	prognostic unfavorable (1.06e-6)	unprognostic (1.45e-1)	unprognostic (1.75e-1)	unprognostic (6.21e-2)	unprognostic (1.50e-2)
MAP1LC3B	1.38556e-24	0.642098	0.772	0.615	4.16553e-20	CD14+ Mono-like	ATG8F	ENSG00000140941	Microtubule associated protein 1 light chain 3 beta	Q9GZQ8	16	87383953-87404779	Predicted intracellular proteins	Autophagy, Ubl conjugation pathway			Evidence at protein level	Evidence at transcript level	Evidence at protein level	Evidence at protein level	Low tissue specificity	Detected in all			Cell type enhanced	Detected in all		Syncytiotrophoblasts: 716.5	Low cancer specificity	Detected in all			Low region specificity	Detected in all			Low immune cell specificity	Detected in all			Low lineage specificity	Detected in all			Low cancer specificity	Detected in all			Kidney - Endothelial cells, Testis - Early spermatids, Testis - Spermatocytes					Low region specificity	Detected in all			CAB037216, HPA042824, HPA052474, HPA052484, HPA053767	Uncertain		Approved	Nucleoplasm,Vesicles							Cluster 42: Non-specific - Vesicular transport	Cluster 23: Non-specific - Cellular respiration	Cluster 45: Non-specific - Mixed function	Cluster 13: Non-specific - Mixed function	Cluster 37: Glandular & Luminal cells - Unknown function	51	Vesicles	Nucleoplasm	CAB037216: AB_796155, HPA042824: , HPA052474: AB_2681844, HPA052484: AB_2681846, HPA053767: AB_2682253	unprognostic (4.70e-3)	unprognostic (2.89e-1)	unprognostic (3.21e-1)	unprognostic (9.70e-3)	unprognostic (4.28e-1)	unprognostic (1.79e-2)	unprognostic (4.98e-3)	unprognostic (2.50e-2)	unprognostic (1.20e-1)	unprognostic (7.26e-2)	unprognostic (1.04e-1)	unprognostic (1.70e-1)	prognostic favorable (2.77e-7)	prognostic unfavorable (8.97e-4)	unprognostic (9.66e-2)	unprognostic (1.14e-1)	unprognostic (1.60e-1)
TRAF3	1.58318e-24	0.667391	0.716	0.514	4.75968e-20	CD14+ Mono-like	CAP-1, CD40bp, CRAF1, LAP1, RNF118	ENSG00000131323	TNF receptor associated factor 3	Q13114	14	102777449-102911500	Cancer-related genes, Disease related genes, Enzymes, Human disease related genes, Potential drug targets, Predicted intracellular proteins	Apoptosis, Host-virus interaction, Immunity, Ubl conjugation pathway	Transferase	Cancer-related genes, Disease variant	Evidence at protein level	Evidence at protein level	Evidence at protein level	Evidence at protein level	Low tissue specificity	Detected in all			Cell type enhanced	Detected in all		Excitatory neurons: 104.7	Low cancer specificity	Detected in all			Low region specificity	Detected in all			Low immune cell specificity	Detected in all			Low lineage specificity	Detected in all			Low cancer specificity	Detected in all			Testis - Spermatogonia	Low region specificity	Detected in all			Low region specificity	Detected in all			HPA002933	Uncertain										Cluster 12: Non-specific - Mitochondrial translation	Cluster 70: Lymphoid tissue - Immune response	Cluster 29: Forebrain - Mixed function	Cluster 55: Lymphoma - Immune response	Cluster 34: Neurons - Neuronal signaling	29			HPA002933: AB_1080352	unprognostic (4.06e-2)	unprognostic (1.75e-2)	unprognostic (2.08e-2)	unprognostic (4.49e-3)	unprognostic (5.25e-2)	unprognostic (4.17e-2)	prognostic unfavorable (1.02e-5)	unprognostic (1.31e-1)	unprognostic (7.24e-2)	unprognostic (1.16e-1)	prognostic favorable (2.42e-5)	unprognostic (1.29e-1)	unprognostic (2.29e-2)	unprognostic (1.28e-1)	unprognostic (1.71e-1)	unprognostic (3.13e-2)	unprognostic (2.12e-1)
WWP2	1.87356e-24	0.548736	0.733	0.588	5.63268e-20	CD14+ Mono-like	AIP2	ENSG00000198373	WW domain containing E3 ubiquitin protein ligase 2	O00308	16	69762328-69941741	Enzymes, Metabolic proteins, Predicted intracellular proteins	Host-virus interaction, Ubl conjugation pathway	Transferase		Evidence at protein level	Evidence at transcript level	Evidence at protein level	Evidence at protein level	Low tissue specificity	Detected in all			Cell type enhanced	Detected in all		Oligodendrocyte precursor cells: 74.5	Low cancer specificity	Detected in all			Low region specificity	Detected in all			Low immune cell specificity	Detected in all			Low lineage specificity	Detected in all			Low cancer specificity	Detected in all			Testis - Spermatogonia	Low region specificity	Detected in all			Low region specificity	Detected in all														Cluster 37: Monocytes & Neutrophils - Innate immune response	Cluster 48: Stomach - Proteolysis	Cluster 18: Non-specific - Mixed function	Cluster 68: Non-specific - Cell cycle regulation	Cluster 74: Neutrophils - Degranulation	51				unprognostic (1.63e-1)	unprognostic (3.72e-2)	unprognostic (1.93e-1)	unprognostic (1.09e-3)	unprognostic (2.86e-1)	unprognostic (1.73e-1)	unprognostic (1.14e-2)	unprognostic (5.22e-2)	unprognostic (1.14e-1)	unprognostic (7.50e-2)	unprognostic (2.08e-2)	unprognostic (9.81e-2)	prognostic favorable (5.87e-11)	unprognostic (4.26e-2)	unprognostic (4.10e-2)	unprognostic (1.08e-1)	unprognostic (1.62e-1)
ST3GAL1	2.87524e-24	0.833282	0.65	0.465	8.64412e-20	CD14+ Mono-like	SIAT4A, SIATFL, ST3GalA.1, ST3O	ENSG00000008513	ST3 beta-galactoside alpha-2,3-sialyltransferase 1	Q11201	8	133454848-133571940	Enzymes, Metabolic proteins, Predicted intracellular proteins	Lipid metabolism	Glycosyltransferase, Transferase		Evidence at protein level	Evidence at transcript level	Evidence at protein level	Evidence at protein level	Low tissue specificity	Detected in all			Cell type enhanced	Detected in many		Hepatocytes: 138.0;monocytes: 152.6	Low cancer specificity	Detected in all			Low region specificity	Detected in all			Low immune cell specificity	Detected in all			Low lineage specificity	Detected in all			Low cancer specificity	Detected in many			Adipose subcutaneous - Adipocytes (Subcutaneous)	Low region specificity	Detected in all			Low region specificity	Detected in all			HPA040466	Approved				Intracellular and membrane	Enzyme				860000	Cluster 22: Eosinophils - Transcription	Cluster 35: Non-specific - Mitochondria	Cluster 51: Neurons - Mixed function	Cluster 53: Squamous epithelial cells - Keratinization	Cluster 78: NK-cells & T-cells - Immune system & Transcription				HPA040466: AB_10805712	unprognostic (1.36e-2)	unprognostic (1.11e-2)	unprognostic (6.66e-2)	unprognostic (1.83e-3)	unprognostic (5.53e-3)	unprognostic (4.43e-2)	unprognostic (4.79e-2)	unprognostic (2.66e-1)	unprognostic (1.97e-1)	unprognostic (1.04e-1)	unprognostic (3.55e-3)	unprognostic (1.10e-1)	unprognostic (1.83e-3)	unprognostic (1.67e-2)	unprognostic (3.29e-2)	unprognostic (8.64e-3)	unprognostic (2.95e-2)
PRKAR1A	5.12486e-24	0.951901	0.681	0.472	1.54074e-19	CD14+ Mono-like	CNC1, PRKAR1, TSE1	ENSG00000108946	Protein kinase cAMP-dependent type I regulatory subunit alpha	P10644	17	68511780-68551319	Cancer-related genes, Disease related genes, Human disease related genes, Plasma proteins, Predicted intracellular proteins			Cancer-related genes, Cushing syndrome, Disease variant	Evidence at protein level	Evidence at protein level	Evidence at protein level	Evidence at protein level	Low tissue specificity	Detected in all			Cell type enhanced	Detected in all		Cardiomyocytes: 767.0;Early spermatids: 503.7	Low cancer specificity	Detected in all			Low region specificity	Detected in all			Low immune cell specificity	Detected in all			Low lineage specificity	Detected in all			Low cancer specificity	Detected in all			Thyroid - Thyroid glandular cells	Low region specificity	Detected in all			Low region specificity	Detected in all			CAB019378, HPA049979	Approved		Approved	Cytosol						1800000	Cluster 28: Neutrophils - Unknown function	Cluster 3: Non-specific - Unknown function	Cluster 27: Non-specific - Mixed function	Cluster 27: Breast cancer - Unknown function	Cluster 68: Cardiomyocytes - Muscle contraction	15	Cytosol		CAB019378: , HPA049979: AB_2680980	unprognostic (8.69e-2)	unprognostic (6.97e-2)	unprognostic (5.34e-2)	unprognostic (2.04e-1)	unprognostic (1.68e-1)	unprognostic (4.39e-2)	unprognostic (2.61e-1)	unprognostic (6.42e-2)	unprognostic (2.27e-1)	unprognostic (2.30e-1)	unprognostic (1.19e-2)	unprognostic (5.55e-2)	unprognostic (8.56e-3)	unprognostic (6.26e-2)	unprognostic (6.92e-2)	unprognostic (3.29e-2)	unprognostic (1.11e-1)
BST2	5.48907e-24	0.90339	0.562	0.304	1.65023e-19	CD14+ Mono-like	BST-2, CD317, HM1.24, tetherin	ENSG00000130303	Bone marrow stromal cell antigen 2	Q10589	19	17402939-17405630	CD markers, Plasma proteins, Predicted membrane proteins, Transporters	Antiviral defense, B-cell activation, Host-virus interaction, Immunity, Innate immunity			Evidence at protein level	Evidence at protein level	Evidence at protein level	Evidence at protein level	Tissue enhanced	Detected in all		ovary: 672.3	Cell type enhanced	Detected in many		Adipocytes: 1191.1;Ovarian stromal cells: 1315.0	Low cancer specificity	Detected in all			Low region specificity	Detected in all			Low immune cell specificity	Detected in all			Low lineage specificity	Detected in all			Low cancer specificity	Detected in many			Adipose subcutaneous - Endothelial cells, Breast - Endothelial cells	Low region specificity	Detected in all			Low region specificity	Detected in all			HPA017060, HPA073472	Enhanced		Supported	Golgi apparatus,Vesicles						260000	Cluster 10: Non-specific - Membrane trafficking	Cluster 41: Smooth muscle tissue - ECM organization	Cluster 43: Hindbrain - Mixed function	Cluster 31: Non-specific - Antiviral immune response	Cluster 6: Ovarian stromal cells - Transcription	2	Golgi apparatus, Vesicles		HPA017060: AB_1845467, HPA073472:	prognostic favorable (6.69e-4)	unprognostic (1.75e-1)	unprognostic (8.42e-3)	unprognostic (8.93e-3)	unprognostic (4.87e-2)	unprognostic (2.25e-1)	unprognostic (2.26e-1)	unprognostic (1.07e-1)	unprognostic (3.25e-1)	unprognostic (6.46e-2)	unprognostic (6.56e-3)	unprognostic (1.64e-1)	prognostic unfavorable (3.56e-9)	unprognostic (1.05e-1)	prognostic unfavorable (4.22e-4)	unprognostic (1.08e-1)	unprognostic (2.46e-2)
EIF4E3	6.63686e-24	0.936188	0.515	0.289	1.99531e-19	CD14+ Mono-like	MGC39820	ENSG00000163412	Eukaryotic translation initiation factor 4E family member 3	Q8N5X7	3	71675414-71754773	Predicted intracellular proteins	Protein biosynthesis, Translation regulation	Initiation factor, RNA-binding		Evidence at protein level	Evidence at transcript level	Evidence at protein level	Evidence at protein level	Low tissue specificity	Detected in all			Cell type enhanced	Detected in many		Cardiomyocytes: 47.6	Low cancer specificity	Detected in all			Low region specificity	Detected in all			Immune cell enhanced	Detected in many		neutrophil: 14.7	Group enriched	Detected in many	7	granulocytes: 14.7;monocytes: 4.2;T-cells: 5.7	Low cancer specificity	Detected in all				Low region specificity	Detected in all			Low region specificity	Detected in all			HPA058649, HPA076465	Approved		Approved	Nucleoli fibrillar center							Cluster 21: Neutrophils - Unknown function	Cluster 54: Non-specific - Basic cellular processes	Cluster 51: Neurons - Mixed function	Cluster 51: Myeloma - Immunoglobulins	Cluster 37: Glandular & Luminal cells - Unknown function	1	Nucleoli fibrillar center		HPA058649: AB_2683785, HPA076465:	unprognostic (3.16e-3)	unprognostic (7.60e-3)	unprognostic (4.28e-2)	unprognostic (1.67e-2)	unprognostic (1.89e-2)	unprognostic (1.49e-1)	unprognostic (1.31e-2)	prognostic favorable (6.63e-4)	unprognostic (3.10e-2)	prognostic favorable (4.64e-5)	unprognostic (3.16e-2)	unprognostic (4.58e-2)	prognostic favorable (6.99e-5)	unprognostic (3.09e-1)	unprognostic (1.85e-1)	unprognostic (3.64e-2)	unprognostic (1.83e-2)
ATM	1.11445e-23	0.706777	0.709	0.523	3.35048e-19	CD14+ Mono-like	ATA, ATC, ATD, ATDC, TEL1, TELO1	ENSG00000149311	ATM serine/threonine kinase	Q13315	11	108223044-108369102	Cancer-related genes, Disease related genes, Enzymes, Human disease related genes, Plasma proteins, Potential drug targets, Predicted intracellular proteins	Cell cycle, DNA damage	DNA-binding, Kinase, Serine/threonine-protein kinase, Transferase	Cancer-related genes, Disease variant, Neurodegeneration, Tumor suppressor	Evidence at protein level	Evidence at protein level	Evidence at protein level	Evidence at protein level	Low tissue specificity	Detected in all			Cell type enhanced	Detected in all		NK-cells: 270.6;Oligodendrocytes: 202.6;Rod photoreceptor cells: 224.7	Low cancer specificity	Detected in all			Low region specificity	Detected in all			Low immune cell specificity	Detected in all			Low lineage specificity	Detected in all			Low cancer specificity	Detected in all				Low region specificity	Detected in all			Low region specificity	Detected in all			CAB000102, HPA067142	Supported		Enhanced	Nucleoplasm,Vesicles							Cluster 24: Non-specific - Transcription	Cluster 16: Non-specific - Transcription	Cluster 50: Non-specific - Nucleic acid binding	Cluster 24: Non-specific - Unknown function	Cluster 55: Non-specific - Transcription	19	Nucleoplasm	Vesicles	CAB000102: , HPA067142: AB_2685789	unprognostic (9.77e-2)	unprognostic (1.47e-1)	unprognostic (3.04e-1)	unprognostic (2.36e-1)	unprognostic (5.70e-2)	unprognostic (2.86e-2)	unprognostic (6.32e-3)	unprognostic (1.05e-1)	unprognostic (8.19e-2)	unprognostic (1.63e-1)	unprognostic (7.68e-2)	unprognostic (6.16e-2)	unprognostic (2.17e-3)	unprognostic (3.10e-1)	unprognostic (7.87e-2)	unprognostic (1.21e-1)	unprognostic (2.81e-1)
ID2	1.1281e-23	0.774136	0.562	0.321	3.39152e-19	CD14+ Mono-like	bHLHb26, GIG8	ENSG00000115738	Inhibitor of DNA binding 2	Q02363	2	8678845-8684461	Cancer-related genes, Predicted intracellular proteins, Transcription factors	Biological rhythms, Transcription, Transcription regulation	Developmental protein, Repressor	Cancer-related genes	Evidence at protein level	Evidence at transcript level	Evidence at protein level	Evidence at protein level	Tissue enhanced	Detected in all		parathyroid gland: 1168.9	Cell type enhanced	Detected in all		Langerhans cells: 2380.7;NK-cells: 1103.4	Low cancer specificity	Detected in all			Low region specificity	Detected in all			Immune cell enhanced	Detected in all		eosinophil: 1041.1	Low lineage specificity	Detected in all			Low cancer specificity	Detected in all				Low region specificity	Detected in all			Low region specificity	Detected in all			HPA027612			Approved	Nucleoplasm,Nuclear bodies,Centrosome							Cluster 45: Eosinophils - Unknown function	Cluster 40: Non-specific - Transcription	Cluster 53: Neurons - Mixed function	Cluster 10: Ciliated cells - Ion channel activity	Cluster 14: Langerhans cells - Innate immune response	20	Nucleoplasm, Nuclear bodies	Centrosome	HPA027612: AB_10599729	unprognostic (2.53e-1)	unprognostic (8.16e-3)	unprognostic (8.51e-2)	unprognostic (6.66e-2)	unprognostic (2.24e-1)	prognostic favorable (9.95e-4)	unprognostic (4.39e-2)	unprognostic (6.31e-2)	unprognostic (1.95e-1)	unprognostic (2.07e-1)	unprognostic (1.11e-1)	unprognostic (2.81e-1)	unprognostic (5.98e-2)	unprognostic (2.42e-2)	unprognostic (1.74e-1)	unprognostic (1.38e-3)	unprognostic (1.92e-3)
CDC42SE1	1.46788e-23	0.697132	0.546	0.371	4.41303e-19	CD14+ Mono-like	SCIP1, SPEC1	ENSG00000197622	CDC42 small effector 1	Q9NRR8	1	151050971-151070325	Predicted intracellular proteins	Cell shape, Phagocytosis			Evidence at protein level	Evidence at protein level	Evidence at protein level	Evidence at protein level	Low tissue specificity	Detected in all			Cell type enhanced	Detected in all		Langerhans cells: 233.0;monocytes: 318.3;NK-cells: 372.7	Low cancer specificity	Detected in all			Low region specificity	Detected in all			Low immune cell specificity	Detected in all			Low lineage specificity	Detected in all			Low cancer specificity	Detected in all				Low region specificity	Detected in all			Low region specificity	Detected in all			HPA027634	Approved		Supported	Cell Junctions							Cluster 35: Neutrophils - Protein binding	Cluster 29: Squamous epithelium - Innate immune response	Cluster 20: Macrophages & Microglia - Immune response	Cluster 45: Non-specific - Nuclear processes	Cluster 19: NK-cells - Adaptive immune response	1	Cell Junctions		HPA027634: AB_10600861	unprognostic (1.59e-2)	unprognostic (5.76e-2)	unprognostic (8.93e-3)	unprognostic (4.61e-3)	unprognostic (1.63e-1)	unprognostic (5.76e-2)	unprognostic (2.85e-2)	unprognostic (1.71e-1)	unprognostic (6.96e-3)	unprognostic (2.19e-1)	unprognostic (2.59e-2)	unprognostic (3.04e-1)	prognostic unfavorable (2.19e-6)	unprognostic (9.94e-2)	unprognostic (4.89e-2)	unprognostic (2.86e-3)	unprognostic (4.12e-2)
RGS18	1.96496e-23	0.609353	0.549	0.35	5.90745e-19	CD14+ Mono-like	RGS13	ENSG00000150681	Regulator of G protein signaling 18	Q9NS28	1	192158462-192185815	Predicted intracellular proteins		Signal transduction inhibitor		Evidence at protein level	Evidence at transcript level	Evidence at protein level	Evidence at protein level	Tissue enhanced	Detected in many		bone marrow: 13.1;lymphoid tissue: 24.8	Cell type enhanced	Detected in some		dendritic cells: 35.6;Kupffer cells: 97.0;Langerhans cells: 36.8;Macrophages: 52.5;monocytes: 137.2	Low cancer specificity	Detected in many			Low region specificity	Detected in many			Immune cell enhanced	Detected in many		eosinophil: 353.9	Lineage enriched	Detected in many	4	granulocytes: 353.9	Cancer enriched	Detected in some	5	Leukemia: 18.9	Lung - Neutrophil_2, Prostate - Macrophages, Testis - Macrophages	Not detected	Not detected			Low region specificity	Detected in some			HPA028727, HPA045780	Uncertain		Approved	Golgi apparatus						340000	Cluster 21: Neutrophils - Unknown function	Cluster 70: Lymphoid tissue - Immune response	Cluster 39: Astrocytes - Mixed function	Cluster 14: Myeloid leukemia - Innate immune response	Cluster 57: Platelets - Hemostasis		Golgi apparatus		HPA028727: AB_2797219, HPA045780: AB_10962728	unprognostic (3.09e-2)	unprognostic (4.32e-2)	unprognostic (8.66e-2)	unprognostic (1.70e-1)	unprognostic (2.28e-1)	unprognostic (1.52e-2)	unprognostic (1.48e-1)	unprognostic (2.18e-2)	unprognostic (2.58e-1)	unprognostic (1.87e-1)	unprognostic (3.07e-1)	unprognostic (2.36e-1)	unprognostic (1.30e-3)	unprognostic (8.21e-3)	unprognostic (2.81e-4)	unprognostic (1.73e-2)	unprognostic (9.91e-2)
PLEKHO1	2.78433e-23	0.781582	0.602	0.422	8.3708e-19	CD14+ Mono-like	CKIP-1, OC120	ENSG00000023902	Pleckstrin homology domain containing O1	Q53GL0	1	150149183-150164720	Predicted intracellular proteins			Tumor suppressor	Evidence at protein level	Evidence at protein level	Evidence at protein level	Evidence at protein level	Tissue enhanced	Detected in all		intestine: 195.5	Cell type enhanced	Detected in many		Alveolar cells type 1: 173.3;Early spermatids: 208.9;Langerhans cells: 189.6;Late spermatids: 390.6	Low cancer specificity	Detected in all			Low region specificity	Detected in all			Low immune cell specificity	Detected in many			Low lineage specificity	Detected in all			Low cancer specificity	Detected in many			Liver - Vascular Endothelial cells, Prostate - Smooth muscle cells, Testis - Early spermatids, Testis - Late spermatids	Low region specificity	Detected in all			Low region specificity	Detected in all			HPA061018			Supported	Mitochondria							Cluster 2: Dendritic cells - Unknown function	Cluster 41: Smooth muscle tissue - ECM organization	Cluster 15: Non-specific - Transcription	Cluster 35: RS4;11 - Unknown function	Cluster 28: Dendritic cells - Antigen presentation	18	Mitochondria		HPA061018: AB_2684416	unprognostic (1.41e-2)	unprognostic (7.04e-3)	unprognostic (2.01e-2)	unprognostic (1.78e-2)	unprognostic (3.23e-2)	unprognostic (4.77e-2)	unprognostic (1.62e-2)	unprognostic (8.33e-2)	unprognostic (3.84e-2)	unprognostic (3.18e-2)	unprognostic (8.71e-2)	unprognostic (3.21e-1)	prognostic unfavorable (6.47e-11)	unprognostic (9.30e-2)	unprognostic (1.72e-1)	unprognostic (1.87e-1)	unprognostic (6.52e-2)
PRAM1	3.29055e-23	0.774158	0.661	0.489	9.8927e-19	CD14+ Mono-like	PML-RAR	ENSG00000133246	PML-RARA regulated adaptor molecule 1	Q96QH2	19	8490056-8502640	Predicted intracellular proteins				Evidence at protein level	Evidence at transcript level	Evidence at protein level	Evidence at protein level	Tissue enriched	Detected in many	8	bone marrow: 95.8	Group enriched	Detected in some	4	Hofbauer cells: 50.1;Kupffer cells: 55.2;Macrophages: 44.7;monocytes: 75.2	Low cancer specificity	Detected in many			Low region specificity	Detected in all			Group enriched	Detected in many	7	classical monocyte: 95.5;intermediate monocyte: 101.3;myeloid DC: 58.7;neutrophil: 54.2;non-classical monocyte: 122.0	Group enriched	Detected in many	7	dendritic cells: 58.7;granulocytes: 54.2;monocytes: 122.0	Cancer enriched	Detected in single	91	Leukemia: 42.6		Not detected	Not detected			Low region specificity	Detected in all			HPA045236, HPA050161	Approved		Approved	Golgi apparatus							Cluster 38: Monocytes & Neutrophils - Degranulation	Cluster 77: Bone marrow - Cell proliferation	Cluster 20: Macrophages & Microglia - Immune response	Cluster 14: Myeloid leukemia - Innate immune response	Cluster 29: Monocytes - Innate immune response	17	Golgi apparatus		HPA045236: AB_2679267, HPA050161: AB_2681036	unprognostic (1.68e-2)	unprognostic (3.79e-3)	unprognostic (1.15e-2)	unprognostic (3.91e-3)	unprognostic (1.25e-1)	unprognostic (6.54e-3)	unprognostic (3.36e-1)	unprognostic (1.74e-3)	unprognostic (1.48e-2)	unprognostic (1.26e-1)	unprognostic (1.28e-2)	unprognostic (1.28e-1)	prognostic unfavorable (8.08e-4)	unprognostic (1.73e-1)	unprognostic (2.15e-3)	unprognostic (2.72e-1)	unprognostic (6.12e-3)
NFKBIA	3.66405e-23	0.808537	0.785	0.626	1.10156e-18	CD14+ Mono-like	IkappaBalpha, IKBA, MAD-3, NFKBI	ENSG00000100906	NFKB inhibitor alpha	P25963	14	35401079-35404749	Cancer-related genes, Disease related genes, Human disease related genes, Predicted intracellular proteins, Transcription factors	Host-virus interaction		Cancer-related genes, Disease variant, Ectodermal dysplasia	Evidence at protein level	Evidence at protein level	Evidence at protein level	Evidence at protein level	Tissue enhanced	Detected in all		bone marrow: 1005.9	Cell type enhanced	Detected in all		granulocytes: 3105.8;Langerhans cells: 5338.9;monocytes: 4192.1	Low cancer specificity	Detected in all			Low region specificity	Detected in all			Low immune cell specificity	Detected in all			Low lineage specificity	Detected in all			Low cancer specificity	Detected in all				Low region specificity	Detected in all			Low region specificity	Detected in all			CAB003815, HPA029207	Approved		Enhanced	Cytosol							Cluster 35: Neutrophils - Protein binding	Cluster 40: Non-specific - Transcription	Cluster 12: Non-specific - Vasculature	Cluster 55: Lymphoma - Immune response	Cluster 29: Monocytes - Innate immune response	22	Cytosol		CAB003815: AB_344886, HPA029207: AB_10603122	prognostic favorable (1.33e-5)	unprognostic (3.39e-1)	unprognostic (7.29e-2)	unprognostic (7.24e-2)	unprognostic (8.88e-2)	unprognostic (1.62e-1)	unprognostic (3.51e-1)	unprognostic (2.46e-1)	unprognostic (2.39e-1)	unprognostic (2.46e-1)	unprognostic (2.46e-1)	unprognostic (7.19e-2)	unprognostic (2.32e-2)	unprognostic (3.69e-1)	unprognostic (4.44e-2)	unprognostic (9.74e-2)	unprognostic (3.80e-2)
UBASH3B	6.1024e-23	0.851226	0.687	0.496	1.83462e-18	CD14+ Mono-like	KIAA1959, STS-1, TULA-2, TULA2	ENSG00000154127	Ubiquitin associated and SH3 domain containing B	Q8TF42	11	122655722-122814473	Enzymes, Predicted intracellular proteins		Hydrolase, Protein phosphatase		Evidence at protein level	Evidence at transcript level	Evidence at protein level	Evidence at protein level	Tissue enhanced	Detected in many		brain: 21.6;lymphoid tissue: 15.2;placenta: 13.3	Cell type enhanced	Detected in many		dendritic cells: 119.3;Extravillous trophoblasts: 60.4;Inhibitory neurons: 158.8;Langerhans cells: 61.3;monocytes: 106.0	Low cancer specificity	Detected in many			Low region specificity	Detected in all			Low immune cell specificity	Detected in many			Low lineage specificity	Detected in all			Low cancer specificity	Detected in all			Skin - Keratinocyte (granular)	Low region specificity	Detected in all			Low region specificity	Detected in all			HPA038605, HPA038606, HPA038607	Approved		Approved	Nucleoplasm,Nuclear bodies,Cytosol						23000	Cluster 25: Non-specific - Unknown function	Cluster 16: Non-specific - Transcription	Cluster 49: Hindbrain - Mixed function	Cluster 6: Leukemia - Signal transduction	Cluster 65: Neurons - Synaptic function	25	Cytosol	Nucleoplasm, Nuclear bodies	HPA038605: AB_10669648, HPA038606: , HPA038607: AB_2676112	unprognostic (4.94e-2)	unprognostic (6.03e-3)	unprognostic (1.34e-1)	unprognostic (2.98e-1)	unprognostic (2.02e-1)	unprognostic (1.49e-1)	unprognostic (9.09e-2)	unprognostic (4.67e-3)	unprognostic (1.21e-1)	unprognostic (1.95e-1)	unprognostic (1.46e-3)	unprognostic (6.20e-2)	unprognostic (9.02e-3)	unprognostic (1.54e-1)	unprognostic (3.22e-2)	unprognostic (2.72e-3)	unprognostic (1.53e-1)
ACER3	6.50518e-23	0.730674	0.679	0.491	1.95572e-18	CD14+ Mono-like	APHC, FLJ11238, PHCA	ENSG00000078124	Alkaline ceramidase 3	Q9NUN7	11	76860859-77026797	Disease related genes, Enzymes, Human disease related genes, Metabolic proteins, Potential drug targets, Predicted membrane proteins	Lipid metabolism, Sphingolipid metabolism	Hydrolase	Disease variant, Leukodystrophy	Evidence at protein level	Evidence at transcript level	Evidence at protein level	Evidence at protein level	Low tissue specificity	Detected in all			Cell type enhanced	Detected in all		granulocytes: 182.8;Oligodendrocyte precursor cells: 149.5;Oligodendrocytes: 311.9	Low cancer specificity	Detected in all			Low region specificity	Detected in all			Low immune cell specificity	Detected in many			Low lineage specificity	Detected in many			Low cancer specificity	Detected in all			Breast - Adipocytes (Breast), Skeletal muscle - Endothelial cells, Testis - Early spermatids	Low region specificity	Detected in all			Low region specificity	Detected in all			HPA070087	Approved										Cluster 29: Non-specific - Unknown function	Cluster 9: Oligodendrocytes - Myelination	Cluster 28: Oligodendrocytes - Mixed function	Cluster 24: Non-specific - Unknown function	Cluster 58: Macrophages - Innate immune response				HPA070087: AB_2732147	unprognostic (1.32e-1)	unprognostic (1.51e-1)	unprognostic (9.54e-3)	unprognostic (1.37e-1)	unprognostic (4.06e-2)	unprognostic (1.34e-1)	prognostic unfavorable (2.49e-4)	unprognostic (7.13e-2)	unprognostic (2.35e-3)	unprognostic (8.45e-3)	unprognostic (1.30e-1)	unprognostic (3.68e-3)	prognostic unfavorable (2.73e-4)	unprognostic (5.24e-2)	unprognostic (3.37e-1)	unprognostic (9.88e-2)	unprognostic (7.97e-2)
RAB11FIP1	1.12653e-22	0.510303	0.94	0.811	3.38681e-18	CD14+ Mono-like	FLJ22524, FLJ22622, Rab11-FIP1, RCP	ENSG00000156675	RAB11 family interacting protein 1	Q6WKZ4	8	37858618-37899497	Predicted intracellular proteins	Protein transport, Transport			Evidence at protein level	Evidence at protein level	Evidence at protein level	Evidence at protein level	Low tissue specificity	Detected in all			Cell type enhanced	Detected in many		Alveolar cells type 1: 1714.2;Glandular and luminal cells: 908.0;Mucus glandular cells: 792.9	Low cancer specificity	Detected in many			Region enriched	Detected in all	7	choroid plexus: 85.3	Immune cell enhanced	Detected in all		neutrophil: 102.1	Lineage enriched	Detected in all	5	granulocytes: 102.1	Low cancer specificity	Detected in all			Skin - Keratinocyte (granular), Stomach - Gastric mucous cells	Low region specificity	Detected in many			Low region specificity	Detected in all			CAB017037, HPA023904, HPA024010, HPA025960	Enhanced		Enhanced	Vesicles			No	No			Cluster 7: Non-specific - Innate immune response	Cluster 75: Epithelium - Extracellular exosomes	Cluster 23: Choroid plexus - Mixed function	Cluster 27: Breast cancer - Unknown function	Cluster 37: Glandular & Luminal cells - Unknown function	1	Vesicles		CAB017037: , HPA023904: AB_1855990, HPA024010: AB_1855991, HPA025960: AB_1855992	unprognostic (1.62e-2)	unprognostic (3.47e-2)	unprognostic (3.22e-3)	unprognostic (2.87e-1)	unprognostic (1.06e-1)	prognostic favorable (6.61e-4)	unprognostic (4.32e-1)	unprognostic (4.50e-3)	unprognostic (1.58e-1)	unprognostic (4.72e-2)	unprognostic (2.82e-3)	unprognostic (2.73e-2)	prognostic favorable (1.14e-6)	unprognostic (4.94e-2)	unprognostic (8.41e-2)	unprognostic (9.99e-2)	unprognostic (1.50e-1)
ITPK1	1.3969e-22	0.953537	0.536	0.319	4.19965e-18	CD14+ Mono-like		ENSG00000100605	Inositol-tetrakisphosphate 1-kinase	Q13572	14	92936914-93116320	Enzymes, Metabolic proteins, Predicted intracellular proteins		Hydrolase, Isomerase, Kinase, Transferase		Evidence at protein level	Evidence at transcript level	Evidence at protein level	Evidence at protein level	Tissue enhanced	Detected in all		brain: 194.2	Cell type enhanced	Detected in all		Proximal enterocytes: 99.8	Low cancer specificity	Detected in all			Low region specificity	Detected in all			Immune cell enhanced	Detected in all		neutrophil: 43.1	Group enriched	Detected in all	5	granulocytes: 43.1;monocytes: 26.1	Low cancer specificity	Detected in all			Adipose subcutaneous - Adipocytes (Subcutaneous), Adipose visceral - Adipocytes (Visceral), Breast - Adipocytes (Breast)	Low region specificity	Detected in all			Low region specificity	Detected in all			HPA055230	Approved		Approved	Mitochondria							Cluster 7: Non-specific - Innate immune response	Cluster 9: Oligodendrocytes - Myelination	Cluster 19: Astrocytes - Mixed function	Cluster 69: Skin cancer - ECM organization	Cluster 58: Macrophages - Innate immune response		Mitochondria		HPA055230: AB_2682748	unprognostic (1.93e-3)	unprognostic (2.50e-1)	unprognostic (2.15e-1)	prognostic favorable (8.56e-4)	unprognostic (4.27e-1)	unprognostic (2.04e-2)	unprognostic (6.97e-2)	unprognostic (1.32e-1)	unprognostic (1.24e-2)	unprognostic (2.86e-2)	unprognostic (8.14e-2)	unprognostic (2.27e-1)	unprognostic (1.37e-3)	unprognostic (2.39e-1)	unprognostic (2.02e-1)	unprognostic (4.20e-1)	unprognostic (7.25e-3)
CLIP1	1.55443e-22	0.527314	0.744	0.586	4.67325e-18	CD14+ Mono-like	CLIP, CLIP-170, CLIP170, CYLN1, RSN	ENSG00000130779	CAP-Gly domain containing linker protein 1	P30622	12	122271432-122422669	Cancer-related genes, Plasma proteins, Predicted intracellular proteins	Transport		Cancer-related genes	Evidence at protein level	Evidence at protein level	Evidence at protein level	Evidence at protein level	Tissue enhanced	Detected in all		tongue: 162.3	Cell type enhanced	Detected in all		Syncytiotrophoblasts: 537.6	Low cancer specificity	Detected in all			Low region specificity	Detected in all			Low immune cell specificity	Detected in all			Low lineage specificity	Detected in all			Low cancer specificity	Detected in all			Testis - Early spermatids	Low region specificity	Detected in all			Low region specificity	Detected in all			CAB004399, HPA026678	Approved		Supported	Microtubule ends,Cytosol						16000	Cluster 28: Neutrophils - Unknown function	Cluster 19: Non-specific - Basic cellular processes	Cluster 2: Neurons - Nucleosome	Cluster 38: Non-specific - Transcription	Cluster 27: Syncytiotrophoblasts - Pregnancy	2	Microtubule ends, Cytosol		CAB004399: AB_671001, HPA026678: AB_1846954	unprognostic (1.18e-1)	unprognostic (2.01e-1)	unprognostic (1.72e-1)	unprognostic (4.91e-2)	unprognostic (6.28e-2)	unprognostic (2.28e-1)	unprognostic (1.20e-1)	unprognostic (4.73e-2)	unprognostic (2.51e-1)	unprognostic (7.62e-2)	unprognostic (2.31e-2)	unprognostic (8.97e-2)	unprognostic (3.26e-2)	unprognostic (5.50e-2)	unprognostic (2.63e-1)	unprognostic (3.37e-1)	unprognostic (2.52e-3)
SHKBP1	1.79485e-22	0.942915	0.53	0.331	5.39605e-18	CD14+ Mono-like	PP203, Sb1	ENSG00000160410	SH3KBP1 binding protein 1	Q8TBC3	19	40576853-40591399	Predicted intracellular proteins				Evidence at protein level	Evidence at transcript level	Evidence at protein level	Evidence at protein level	Tissue enhanced	Detected in all		lymphoid tissue: 124.1	Cell type enhanced	Detected in all		Hofbauer cells: 97.0;monocytes: 93.2	Low cancer specificity	Detected in all			Low region specificity	Detected in all			Low immune cell specificity	Detected in all			Low lineage specificity	Detected in all			Low cancer specificity	Detected in all			Lung - Neutrophil_2	Low region specificity	Detected in all			Low region specificity	Detected in all			HPA041887	Uncertain		Approved	Cell Junctions							Cluster 38: Monocytes & Neutrophils - Degranulation	Cluster 47: Spleen - Immune response	Cluster 11: White matter - Signal transduction	Cluster 35: RS4;11 - Unknown function	Cluster 29: Monocytes - Innate immune response	3	Cell Junctions		HPA041887: AB_10794639	unprognostic (1.26e-1)	unprognostic (7.55e-2)	unprognostic (1.38e-1)	unprognostic (4.52e-2)	unprognostic (8.24e-2)	unprognostic (9.14e-2)	unprognostic (1.66e-3)	unprognostic (3.53e-2)	unprognostic (6.98e-2)	unprognostic (6.69e-3)	unprognostic (1.42e-1)	unprognostic (6.87e-2)	unprognostic (5.29e-2)	unprognostic (6.15e-2)	unprognostic (2.67e-1)	unprognostic (1.65e-1)	unprognostic (8.64e-2)
TANK	2.3477e-22	0.659529	0.878	0.747	7.05812e-18	CD14+ Mono-like	I-TRAF, TRAF2	ENSG00000136560	TRAF family member associated NFKB activator	Q92844	2	161136908-161236230	Predicted intracellular proteins	DNA damage, Host-virus interaction			Evidence at protein level	Evidence at protein level	Evidence at protein level	Evidence at protein level	Low tissue specificity	Detected in all			Cell type enhanced	Detected in all		Langerhans cells: 218.0;monocytes: 285.3	Low cancer specificity	Detected in all			Low region specificity	Detected in all			Low immune cell specificity	Detected in all			Low lineage specificity	Detected in all			Low cancer specificity	Detected in all				Low region specificity	Detected in all			Low region specificity	Detected in all			CAB010345, HPA037675, HPA037676	Approved		Supported	Nucleoli,Cytosol							Cluster 28: Neutrophils - Unknown function	Cluster 11: Liver - Plasma proteins	Cluster 21: Non-specific - Metabolism	Cluster 26: Non-specific - Mitochondria & RNA binding	Cluster 29: Monocytes - Innate immune response	12	Cytosol	Nucleoli	CAB010345: AB_2199871, HPA037675: AB_2675600, HPA037676: AB_2675601	unprognostic (1.14e-2)	unprognostic (9.68e-2)	unprognostic (1.53e-1)	unprognostic (5.27e-2)	unprognostic (3.98e-2)	unprognostic (1.06e-1)	prognostic unfavorable (2.90e-4)	unprognostic (1.71e-1)	unprognostic (2.98e-2)	unprognostic (4.16e-2)	unprognostic (1.06e-1)	unprognostic (2.58e-1)	prognostic unfavorable (2.78e-6)	unprognostic (2.13e-2)	unprognostic (2.00e-1)	unprognostic (5.69e-3)	unprognostic (2.30e-2)
NCOA4	2.70856e-22	0.563136	0.785	0.629	8.143e-18	CD14+ Mono-like	ARA70, DKFZp762E1112, ELE1, PTC3, RFG	ENSG00000266412	Nuclear receptor coactivator 4	Q13772	10	46005088-46030623	Cancer-related genes, Disease related genes, Human disease related genes, Predicted intracellular proteins	Transcription, Transcription regulation	Activator	Cancer-related genes, Proto-oncogene	Evidence at protein level	Evidence at protein level	Evidence at protein level	Evidence at protein level	Low tissue specificity	Detected in all			Low cell type specificity	Detected in all			Low cancer specificity	Detected in all			Low region specificity	Detected in all			Low immune cell specificity	Detected in all			Group enriched	Detected in all	4	dendritic cells: 252.1;granulocytes: 842.8;monocytes: 363.8	Low cancer specificity	Detected in all			Liver - Hepatocytes	Low region specificity	Detected in all			Low region specificity	Detected in all			HPA051260, HPA065208	Uncertain		Approved	Nucleoli,Golgi apparatus,Cytosol							Cluster 35: Neutrophils - Protein binding	Cluster 35: Non-specific - Mitochondria	Cluster 27: Non-specific - Mixed function	Cluster 47: Leukemia - Hemostasis	Cluster 57: Platelets - Hemostasis		Nucleoli	Golgi apparatus, Cytosol	HPA051260: AB_2681412, HPA065208: AB_2685432	unprognostic (4.23e-2)	unprognostic (1.50e-1)	unprognostic (2.44e-2)	unprognostic (1.82e-1)	prognostic favorable (3.26e-4)	unprognostic (1.34e-1)	unprognostic (1.80e-1)	unprognostic (9.34e-2)	unprognostic (4.67e-2)	unprognostic (5.22e-2)	unprognostic (9.16e-2)	unprognostic (2.04e-2)	prognostic favorable (8.04e-6)	unprognostic (1.35e-1)	unprognostic (4.71e-3)	unprognostic (1.14e-1)	unprognostic (2.78e-1)
PHC2	3.54522e-22	0.878985	0.505	0.335	1.06584e-17	CD14+ Mono-like	EDR2, HPH2	ENSG00000134686	Polyhomeotic homolog 2	Q8IXK0	1	33323623-33431095	Predicted intracellular proteins		Developmental protein, DNA-binding		Evidence at protein level	Evidence at protein level	Evidence at protein level	Evidence at protein level	Low tissue specificity	Detected in all			Cell type enhanced	Detected in all		monocytes: 173.9	Low cancer specificity	Detected in all			Low region specificity	Detected in all			Immune cell enriched	Detected in all	9	neutrophil: 93.7	Lineage enriched	Detected in all	11	granulocytes: 93.7	Low cancer specificity	Detected in all			Testis - Early spermatids, Testis - Late spermatids	Low region specificity	Detected in all			Low region specificity	Detected in all			HPA047403	Supported		Supported	Nucleoplasm							Cluster 35: Neutrophils - Protein binding	Cluster 19: Non-specific - Basic cellular processes	Cluster 30: White matter - Myelination	Cluster 72: Neuronal - Signal transduction	Cluster 74: Neutrophils - Degranulation	47	Nucleoplasm		HPA047403: AB_10964220	unprognostic (8.58e-3)	unprognostic (2.10e-1)	unprognostic (9.51e-2)	unprognostic (3.69e-1)	unprognostic (2.00e-1)	unprognostic (2.77e-1)	prognostic unfavorable (2.28e-6)	unprognostic (1.04e-1)	unprognostic (2.40e-1)	unprognostic (7.91e-2)	unprognostic (3.08e-1)	unprognostic (1.85e-1)	prognostic unfavorable (2.35e-4)	unprognostic (2.16e-1)	unprognostic (1.57e-1)	unprognostic (3.65e-2)	unprognostic (1.72e-1)
PCNX1	4.5021e-22	0.625081	0.862	0.751	1.35351e-17	CD14+ Mono-like	KIAA0805, KIAA0995, PCNX, PCNXL1, pecanex	ENSG00000100731	Pecanex 1	Q96RV3	14	70907405-71115382	Predicted intracellular proteins, Predicted membrane proteins				Evidence at protein level	Evidence at transcript level	Evidence at protein level	Evidence at protein level	Low tissue specificity	Detected in all			Cell type enhanced	Detected in many		Excitatory neurons: 158.0;Inhibitory neurons: 149.5;Oligodendrocyte precursor cells: 138.7;Oligodendrocytes: 123.8	Low cancer specificity	Detected in all			Low region specificity	Detected in all			Low immune cell specificity	Detected in many			Low lineage specificity	Detected in all			Low cancer specificity	Detected in all			Testis - Spermatocytes	Low region specificity	Detected in all			Low region specificity	Detected in all			HPA048970, HPA053532	Approved		Approved	Nucleoplasm							Cluster 33: Non-specific - ATP binding	Cluster 16: Non-specific - Transcription	Cluster 14: Neurons - Synaptic function	Cluster 30: Non-specific - Gene expression regulation	Cluster 78: NK-cells & T-cells - Immune system & Transcription		Nucleoplasm		HPA048970: , HPA053532: AB_2682180	unprognostic (1.96e-1)	unprognostic (2.46e-1)	unprognostic (2.01e-1)	unprognostic (2.62e-1)	unprognostic (2.21e-1)	unprognostic (1.12e-1)	unprognostic (1.12e-1)	unprognostic (1.77e-1)	unprognostic (7.41e-2)	unprognostic (1.04e-2)	unprognostic (4.16e-2)	unprognostic (5.56e-2)	prognostic favorable (4.05e-5)	unprognostic (9.01e-3)	unprognostic (2.90e-1)	unprognostic (8.11e-2)	unprognostic (7.37e-2)
RIOK3	5.85052e-22	0.543739	0.743	0.588	1.7589e-17	CD14+ Mono-like	SUDD	ENSG00000101782	RIO kinase 3	O14730	18	23453287-23486603	Enzymes, Predicted intracellular proteins	Antiviral defense, Immunity, Innate immunity, Ribosome biogenesis	Kinase, Serine/threonine-protein kinase, Transferase		Evidence at protein level	Evidence at protein level	Evidence at protein level	Evidence at protein level	Tissue enhanced	Detected in all		bone marrow: 172.2	Cell type enhanced	Detected in all		Late spermatids: 324.9	Low cancer specificity	Detected in all			Low region specificity	Detected in all			Low immune cell specificity	Detected in all			Low lineage specificity	Detected in all			Low cancer specificity	Detected in all			Testis - Early spermatids, Testis - Late spermatids	Low region specificity	Detected in all			Low region specificity	Detected in all			HPA001620, HPA024184	Approved		Approved	Golgi apparatus,Plasma membrane,Centriolar satellite,Cytosol							Cluster 40: Monocytes - Innate immune response	Cluster 77: Bone marrow - Cell proliferation	Cluster 28: Oligodendrocytes - Mixed function	Cluster 2: Mucus-secreting cells - Unknown function	Cluster 37: Glandular & Luminal cells - Unknown function	4	Plasma membrane, Cytosol	Golgi apparatus, Centriolar satellite	HPA001620: AB_1079815, HPA024184: AB_1856289	unprognostic (7.99e-2)	unprognostic (1.71e-2)	unprognostic (2.39e-1)	unprognostic (3.03e-2)	unprognostic (1.05e-1)	unprognostic (7.48e-2)	unprognostic (8.98e-3)	unprognostic (1.01e-1)	unprognostic (5.10e-2)	unprognostic (4.20e-1)	prognostic unfavorable (4.10e-4)	prognostic unfavorable (5.80e-4)	unprognostic (3.90e-2)	unprognostic (1.46e-1)	unprognostic (5.44e-2)	unprognostic (1.39e-1)	unprognostic (2.71e-2)
PTPN12	7.87914e-22	0.784758	0.757	0.57	2.36878e-17	CD14+ Mono-like	PTP-PEST, PTPG1	ENSG00000127947	Protein tyrosine phosphatase non-receptor type 12	Q05209	7	77537295-77640069	Enzymes, Predicted intracellular proteins		Hydrolase, Protein phosphatase	Disease variant	Evidence at protein level	Evidence at transcript level	Evidence at protein level	Evidence at protein level	Low tissue specificity	Detected in all			Low cell type specificity	Detected in many			Low cancer specificity	Detected in all			Low region specificity	Detected in all			Low immune cell specificity	Detected in many			Low lineage specificity	Detected in all			Low cancer specificity	Detected in all			Adipose visceral - Endothelial cells, Heart muscle - Endothelial cells, Kidney - Endothelial cells, Lung - Endothelial cells, Skeletal muscle - Endothelial cells	Low region specificity	Detected in all			Low region specificity	Detected in all			HPA007097	Approved		Approved	Plasma membrane,Cytosol						770000	Cluster 42: Non-specific - Vesicular transport	Cluster 7: Adipose tissue - Mixed function	Cluster 25: Non-specific - Transcription	Cluster 72: Neuronal - Signal transduction	Cluster 57: Platelets - Hemostasis	8	Plasma membrane, Cytosol		HPA007097: AB_1079689	unprognostic (2.28e-1)	prognostic unfavorable (1.15e-4)	unprognostic (1.35e-1)	unprognostic (3.35e-2)	unprognostic (1.40e-3)	unprognostic (4.48e-3)	prognostic unfavorable (8.78e-4)	unprognostic (1.29e-1)	unprognostic (5.83e-2)	unprognostic (2.64e-1)	prognostic unfavorable (2.01e-4)	unprognostic (1.09e-1)	prognostic unfavorable (7.27e-6)	unprognostic (4.99e-2)	unprognostic (2.97e-1)	unprognostic (1.81e-1)	unprognostic (3.21e-1)
GSN	8.67729e-22	0.759966	0.573	0.38	2.60874e-17	CD14+ Mono-like	DKFZp313L0718	ENSG00000148180	Gelsolin	P06396	9	121207794-121332843	Cancer-related genes, Disease related genes, Human disease related genes, Plasma proteins, Predicted intracellular proteins, Predicted secreted proteins	Cilium biogenesis/degradation	Actin capping, Actin-binding	Amyloidosis, Cancer-related genes, Corneal dystrophy, Disease variant	Evidence at protein level	Evidence at protein level	Evidence at protein level	Evidence at protein level	Tissue enhanced	Detected in all		heart muscle: 2404.8	Cell type enhanced	Detected in all		Adipocytes: 1460.5;Fibroblasts: 3746.1	Low cancer specificity	Detected in all			Low region specificity	Detected in all			Immune cell enhanced	Detected in many		eosinophil: 1140.0	Low lineage specificity	Detected in all			Low cancer specificity	Detected in all			Breast - Adipocytes (Breast), Colon - Fibroblasts, Lung - Fibroblast_2, Skin - Fibroblast_2, Thyroid - Fibroblasts	Region enriched	Detected in all	4	white matter: 869.4	Low region specificity	Detected in all			CAB010823, CAB016728, CAB036009, HPA054026	Supported		Supported	Actin filaments	Secreted to blood	Other			112000000000	240000000000	Cluster 29: Non-specific - Unknown function	Cluster 41: Smooth muscle tissue - ECM organization	Cluster 30: White matter - Myelination	Cluster 69: Skin cancer - ECM organization	Cluster 53: Fibroblasts - ECM organization	126	Actin filaments		CAB010823: , CAB016728: , CAB036009: , HPA054026: AB_2682347	unprognostic (3.25e-2)	unprognostic (4.44e-3)	unprognostic (1.22e-1)	unprognostic (3.10e-3)	unprognostic (4.23e-2)	unprognostic (4.85e-2)	unprognostic (1.21e-1)	unprognostic (1.49e-1)	unprognostic (1.22e-1)	unprognostic (1.20e-1)	unprognostic (6.54e-2)	unprognostic (6.56e-2)	unprognostic (3.06e-2)	unprognostic (8.01e-3)	unprognostic (4.98e-2)	unprognostic (1.23e-2)	prognostic unfavorable (1.79e-5)
PARP14	1.00617e-21	0.881913	0.591	0.408	3.02494e-17	CD14+ Mono-like	ARTD8, BAL2, KIAA1268, pART8	ENSG00000173193	Poly(ADP-ribose) polymerase family member 14	Q460N5	3	122680839-122730840	Metabolic proteins, Plasma proteins, Predicted intracellular proteins	Immunity, Innate immunity, Transcription, Transcription regulation	Glycosyltransferase, Nucleotidyltransferase, Transferase		Evidence at protein level	Evidence at protein level	Evidence at protein level	Evidence at protein level	Low tissue specificity	Detected in many			Cell type enhanced	Detected in many		Alveolar cells type 1: 195.9	Low cancer specificity	Detected in all			Low region specificity	Detected in all			Low immune cell specificity	Detected in many			Low lineage specificity	Detected in all			Low cancer specificity	Detected in many			Kidney - Endothelial cells, Skeletal muscle - Endothelial cells	Low region specificity	Detected in many			Low region specificity	Detected in all			HPA008846, HPA012063	Supported		Supported	Cytosol							Cluster 37: Monocytes & Neutrophils - Innate immune response	Cluster 70: Lymphoid tissue - Immune response	Cluster 43: Hindbrain - Mixed function	Cluster 31: Non-specific - Antiviral immune response	Cluster 55: Non-specific - Transcription		Cytosol		HPA008846: AB_1854982, HPA012063: AB_1854981	unprognostic (4.38e-2)	unprognostic (1.07e-2)	unprognostic (1.25e-1)	unprognostic (1.95e-2)	unprognostic (2.56e-1)	unprognostic (2.50e-3)	unprognostic (1.87e-1)	unprognostic (1.33e-1)	unprognostic (1.44e-1)	unprognostic (4.20e-2)	unprognostic (1.74e-3)	unprognostic (1.62e-2)	prognostic unfavorable (1.79e-4)	unprognostic (7.87e-2)	unprognostic (3.82e-2)	unprognostic (1.58e-3)	unprognostic (1.71e-2)
VAV1	1.4422e-21	0.80472	0.555	0.375	4.33583e-17	CD14+ Mono-like	VAV	ENSG00000141968	Vav guanine nucleotide exchange factor 1	P15498	19	6772708-6857366	Plasma proteins, Predicted intracellular proteins		Guanine-nucleotide releasing factor	Proto-oncogene	Evidence at protein level	Evidence at protein level	Evidence at protein level	Evidence at protein level	Tissue enhanced	Detected in many		bone marrow: 53.5;lymphoid tissue: 45.3	Cell type enhanced	Detected in many		B-cells: 26.8;granulocytes: 44.8;Hofbauer cells: 53.6;Kupffer cells: 29.6;Macrophages: 36.9;Microglial cells: 29.5;monocytes: 69.4;NK-cells: 25.5;T-cells: 26.1	Low cancer specificity	Detected in all			Low region specificity	Detected in all			Low immune cell specificity	Detected in all			Low lineage specificity	Detected in all			Group enriched	Detected in many	7	Leukemia: 68.4;lymphoma: 49.5;Myeloma: 68.3	Adipose visceral - Macrophages, Heart muscle - Macrophages, Liver - Kupffer cells, Prostate - T-cells, Skeletal muscle - Macrophages, Stomach - Macrophages	Low region specificity	Detected in many			Low region specificity	Detected in all			HPA001864, HPA005925	Enhanced		Approved	Cytosol							Cluster 37: Monocytes & Neutrophils - Innate immune response	Cluster 70: Lymphoid tissue - Immune response	Cluster 20: Macrophages & Microglia - Immune response	Cluster 14: Myeloid leukemia - Innate immune response	Cluster 29: Monocytes - Innate immune response	7	Cytosol		HPA001864: AB_1858722, HPA005925:	unprognostic (2.93e-1)	unprognostic (1.96e-1)	unprognostic (1.80e-1)	unprognostic (1.01e-1)	unprognostic (6.82e-2)	unprognostic (1.13e-2)	unprognostic (5.62e-1)	unprognostic (1.97e-1)	unprognostic (1.30e-2)	unprognostic (1.90e-2)	unprognostic (3.56e-2)	unprognostic (8.58e-2)	prognostic unfavorable (1.48e-4)	unprognostic (9.55e-2)	unprognostic (1.78e-1)	unprognostic (6.57e-2)	unprognostic (3.28e-1)
TFEC	1.46506e-21	0.680319	0.527	0.356	4.40454e-17	CD14+ Mono-like	bHLHe34, TCFEC, TFECL	ENSG00000105967	Transcription factor EC	O14948	7	115935148-116159896	Predicted intracellular proteins, Transcription factors	Transcription, Transcription regulation	Activator, DNA-binding, Repressor		Evidence at protein level	Evidence at protein level	Evidence at protein level	Evidence at protein level	Tissue enhanced	Detected in many		bone marrow: 17.0;kidney: 19.7;lymphoid tissue: 21.6	Cell type enhanced	Detected in some		dendritic cells: 23.0;Hofbauer cells: 47.7;Kupffer cells: 51.4;Macrophages: 68.8;Microglial cells: 57.3;Proximal tubular cells: 80.3	Cancer enhanced	Detected in many		renal cancer: 5.2	Low region specificity	Detected in all			Group enriched	Detected in many	10	classical monocyte: 7.1;intermediate monocyte: 2.8;memory B-cell: 3.8;myeloid DC: 6.3;naive B-cell: 2.5;plasmacytoid DC: 3.3	Group enriched	Detected in many	29	B-cells: 3.8;dendritic cells: 6.3;monocytes: 7.1	Group enriched	Detected in some	13	Leukemia: 12.5;lymphoma: 21.4;Rhabdoid: 6.6	Adipose subcutaneous - Macrophages, Adipose visceral - Macrophages, Breast - Macrophages, Colon - Macrophages, Heart muscle - Macrophages, Kidney - Proximal tubular cells, Liver - Kupffer cells, Lung - Macrophages, Pancreas - Macrophages, Prostate - Macrophages, Skeletal muscle - Macrophages, Stomach - Macrophages, Thyroid - Macrophages	Not detected	Not detected			Low region specificity	Detected in many			CAB032260, HPA050528, HPA063577	Approved		Supported	Nucleoplasm,Cytosol							Cluster 2: Dendritic cells - Unknown function	Cluster 70: Lymphoid tissue - Immune response	Cluster 20: Macrophages & Microglia - Immune response	Cluster 55: Lymphoma - Immune response	Cluster 58: Macrophages - Innate immune response	2	Nucleoplasm	Cytosol	CAB032260: AB_2202845, HPA050528: , HPA063577: AB_2685047	unprognostic (1.36e-1)	unprognostic (1.08e-2)	unprognostic (8.70e-2)	unprognostic (1.91e-2)	unprognostic (1.44e-1)	unprognostic (2.79e-2)	unprognostic (1.13e-1)	unprognostic (8.26e-2)	unprognostic (2.15e-1)	unprognostic (6.54e-2)	unprognostic (2.36e-1)	unprognostic (1.72e-1)	unprognostic (2.05e-3)	unprognostic (2.92e-1)	unprognostic (4.14e-2)	unprognostic (1.51e-1)	unprognostic (3.60e-2)
WBP1L	1.71257e-21	0.908926	0.514	0.327	5.14868e-17	CD14+ Mono-like	C10orf26, FLJ20154, OPAL1	ENSG00000166272	WW domain binding protein 1 like	Q9NX94	10	102743948-102834516	Predicted membrane proteins				Evidence at protein level	Evidence at transcript level	Evidence at protein level	Evidence at protein level	Low tissue specificity	Detected in all			Cell type enriched	Detected in many	6	Late spermatids: 570.6	Low cancer specificity	Detected in all			Low region specificity	Detected in all			Low immune cell specificity	Detected in all			Low lineage specificity	Detected in all			Low cancer specificity	Detected in all			Thyroid - Thyroid glandular cells	Low region specificity	Detected in all			Low region specificity	Detected in all			HPA037635, HPA038371	Uncertain		Approved	Nucleoplasm,Microtubules							Cluster 40: Monocytes - Innate immune response	Cluster 35: Non-specific - Mitochondria	Cluster 44: Non-specific - Mixed function	Cluster 52: Non-specific - Mitochondria	Cluster 63: Late spermatids - Spermatogenesis	15	Microtubules	Nucleoplasm	HPA037635: AB_10672462, HPA038371: AB_2675980	unprognostic (3.28e-2)	unprognostic (6.46e-2)	unprognostic (1.14e-2)	prognostic favorable (4.03e-4)	unprognostic (5.35e-3)	unprognostic (2.73e-2)	unprognostic (3.33e-2)	unprognostic (1.25e-1)	unprognostic (1.69e-1)	unprognostic (2.43e-3)	unprognostic (2.55e-1)	unprognostic (1.34e-1)	prognostic favorable (1.56e-6)	unprognostic (2.34e-2)	unprognostic (1.57e-1)	unprognostic (4.88e-2)	unprognostic (1.53e-1)
CMTM7	1.92569e-21	0.809959	0.59	0.42	5.78939e-17	CD14+ Mono-like	CKLFSF7, FLJ30992	ENSG00000153551	CKLF like MARVEL transmembrane domain containing 7	Q96FZ5	3	32391698-32483067	Predicted membrane proteins, Transporters	Chemotaxis	Cytokine		Evidence at protein level	Evidence at transcript level	Evidence at protein level	Evidence at protein level	Low tissue specificity	Detected in many			Cell type enhanced	Detected in many		Hofbauer cells: 132.0;Kupffer cells: 106.8;Langerhans cells: 120.0;monocytes: 165.2	Low cancer specificity	Detected in all			Low region specificity	Detected in all			Low immune cell specificity	Detected in all			Low lineage specificity	Detected in all			Low cancer specificity	Detected in all			Adipose subcutaneous - Macrophages, Adipose visceral - Macrophages	Low region specificity	Detected in all			Low region specificity	Detected in all			HPA077409			Approved	Plasma membrane							Cluster 29: Non-specific - Unknown function	Cluster 81: Lymphoid tissue & Bone marrow - Innate immune response	Cluster 6: Non-specific - Immune response	Cluster 30: Non-specific - Gene expression regulation	Cluster 14: Langerhans cells - Innate immune response	39	Plasma membrane		HPA077409: AB_2686838	unprognostic (2.27e-3)	unprognostic (3.16e-2)	unprognostic (3.98e-2)	unprognostic (1.15e-1)	unprognostic (5.42e-2)	unprognostic (3.16e-2)	prognostic unfavorable (3.21e-4)	unprognostic (3.03e-2)	unprognostic (3.92e-2)	unprognostic (2.60e-1)	unprognostic (6.55e-3)	unprognostic (1.64e-1)	prognostic unfavorable (1.00e-6)	unprognostic (5.86e-2)	unprognostic (2.51e-1)	unprognostic (3.79e-1)	unprognostic (3.12e-2)
TAPBP	2.23409e-21	0.571433	0.749	0.601	6.71658e-17	CD14+ Mono-like	TAPA	ENSG00000231925	TAP binding protein	O15533	6	33299694-33314284	Disease related genes, Human disease related genes, Plasma proteins, Potential drug targets, Predicted intracellular proteins, Predicted membrane proteins, Transporters				Evidence at protein level	Evidence at protein level	Evidence at protein level	Evidence at protein level	Low tissue specificity	Detected in all			Low cell type specificity	Detected in many			Low cancer specificity	Detected in all			Low region specificity	Detected in all			Low immune cell specificity	Detected in all			Low lineage specificity	Detected in all			Low cancer specificity	Detected in all				Low region specificity	Detected in all			Low region specificity	Detected in all			HPA007066, CAB080405	Approved		Approved	Nucleoli,Plasma membrane,Mitochondria						20000	Cluster 32: Basophils - Transcription	Cluster 47: Spleen - Immune response	Cluster 12: Non-specific - Vasculature	Cluster 31: Non-specific - Antiviral immune response	Cluster 45: Non-specific - Mixed function	2	Nucleoli, Plasma membrane	Mitochondria	CAB080405: , HPA007066: AB_1857769	prognostic favorable (2.76e-4)	unprognostic (1.43e-2)	unprognostic (7.01e-2)	unprognostic (1.98e-2)	unprognostic (1.59e-3)	unprognostic (2.03e-1)	unprognostic (1.37e-1)	unprognostic (8.21e-2)	prognostic favorable (6.29e-4)	unprognostic (1.67e-2)	unprognostic (2.37e-1)	unprognostic (3.63e-1)	unprognostic (1.61e-2)	unprognostic (3.82e-1)	unprognostic (1.19e-2)	unprognostic (1.21e-1)	unprognostic (6.54e-3)
NCOR2	2.45128e-21	0.574794	0.645	0.496	7.36953e-17	CD14+ Mono-like	CTG26, SMRT, SMRTE, TNRC14, TRAC-1	ENSG00000196498	Nuclear receptor corepressor 2	Q9Y618	12	124324415-124567612	Cancer-related genes, Metabolic proteins, Plasma proteins, Predicted intracellular proteins, Transcription factors	Transcription, Transcription regulation	DNA-binding, Repressor	Cancer-related genes	Evidence at protein level	Evidence at protein level	Evidence at protein level	Evidence at protein level	Low tissue specificity	Detected in all			Cell type enhanced	Detected in many		Alveolar cells type 1: 139.6	Low cancer specificity	Detected in all			Low region specificity	Detected in all			Immune cell enhanced	Detected in some		basophil: 6.1	Low lineage specificity	Detected in many			Low cancer specificity	Detected in all				Low region specificity	Detected in all			Low region specificity	Detected in all			HPA001928	Approved		Supported	Nucleoplasm							Cluster 22: Eosinophils - Transcription	Cluster 66: Non-specific - Transcription	Cluster 32: Cerebral cortex - Mixed function	Cluster 38: Non-specific - Transcription	Cluster 33: Non-specific - DNA binding	13	Nucleoplasm		HPA001928: AB_1079454	unprognostic (9.51e-3)	unprognostic (7.37e-3)	unprognostic (4.66e-2)	unprognostic (2.55e-3)	unprognostic (2.14e-1)	unprognostic (7.37e-2)	unprognostic (3.19e-2)	unprognostic (8.86e-2)	unprognostic (2.21e-2)	unprognostic (2.90e-3)	unprognostic (6.42e-3)	unprognostic (1.96e-1)	unprognostic (9.86e-2)	unprognostic (6.26e-2)	unprognostic (1.59e-1)	unprognostic (7.56e-2)	unprognostic (8.90e-2)
CAB39	2.59778e-21	0.517885	0.785	0.667	7.80997e-17	CD14+ Mono-like	CGI-66, MO25	ENSG00000135932	Calcium binding protein 39	Q9Y376	2	230712842-230821075	Plasma proteins, Predicted intracellular proteins				Evidence at protein level	Evidence at protein level	Evidence at protein level	Evidence at protein level	Tissue enhanced	Detected in all		skeletal muscle: 173.0	Low cell type specificity	Detected in all			Low cancer specificity	Detected in all			Low region specificity	Detected in all			Low immune cell specificity	Detected in all			Low lineage specificity	Detected in all			Low cancer specificity	Detected in all			Testis - Spermatocytes, Testis - Spermatogonia	Low region specificity	Detected in all			Low region specificity	Detected in all			CAB037112, HPA076632	Approved		Approved	Nucleoli,Cytosol						100000	Cluster 35: Neutrophils - Protein binding	Cluster 19: Non-specific - Basic cellular processes	Cluster 27: Non-specific - Mixed function	Cluster 53: Squamous epithelial cells - Keratinization	Cluster 74: Neutrophils - Degranulation	10	Cytosol	Nucleoli	CAB037112: AB_1078367, HPA076632:	unprognostic (4.36e-3)	unprognostic (1.42e-1)	unprognostic (2.17e-2)	unprognostic (1.71e-1)	unprognostic (3.19e-1)	unprognostic (4.73e-2)	unprognostic (2.50e-2)	unprognostic (2.84e-2)	unprognostic (9.16e-2)	unprognostic (1.89e-2)	prognostic unfavorable (8.33e-4)	unprognostic (1.04e-1)	prognostic favorable (9.05e-6)	unprognostic (1.59e-1)	unprognostic (2.92e-1)	unprognostic (8.93e-2)	unprognostic (1.36e-1)
NR4A2	2.69505e-21	0.81255	0.555	0.375	8.10239e-17	CD14+ Mono-like	HZF-3, NOT, NURR1, RNR1, TINUR	ENSG00000153234	Nuclear receptor subfamily 4 group A member 2	P43354	2	156324437-156342348	Cancer-related genes, Disease related genes, Human disease related genes, Nuclear receptors, Predicted intracellular proteins, Transcription factors	Transcription, Transcription regulation	DNA-binding, Receptor	Cancer-related genes, Disease variant, Dystonia, Intellectual disability, Parkinsonism	Evidence at protein level	Evidence at protein level	Evidence at protein level	Evidence at protein level	Tissue enhanced	Detected in all		adrenal gland: 128.7;bone marrow: 132.2;ovary: 125.1	Cell type enhanced	Detected in many		B-cells: 487.4;granulocytes: 905.2;Langerhans cells: 851.1;Macrophages: 641.6;monocytes: 761.0	Low cancer specificity	Detected in all			Low region specificity	Detected in all			Immune cell enhanced	Detected in some		neutrophil: 6.0	Low lineage specificity	Detected in many			Low cancer specificity	Detected in many			Testis - Late spermatids	Low region specificity	Detected in all			Low region specificity	Detected in all			HPA000543, CAB010481	Uncertain		Supported	Nuclear speckles							Cluster 35: Neutrophils - Protein binding	Cluster 40: Non-specific - Transcription	Cluster 10: Cerebellum - Nucleic acid binding	Cluster 7: Liver cancer - Metabolism	Cluster 80: Non-specific - Transcription	4	Nuclear speckles		CAB010481: AB_2298676, HPA000543: AB_1854631	unprognostic (4.26e-2)	unprognostic (2.14e-1)	unprognostic (3.42e-2)	unprognostic (4.10e-2)	unprognostic (3.04e-2)	unprognostic (5.26e-2)	unprognostic (2.30e-1)	unprognostic (6.14e-2)	unprognostic (8.63e-2)	unprognostic (3.88e-2)	unprognostic (1.60e-2)	unprognostic (2.89e-1)	unprognostic (2.39e-2)	unprognostic (3.58e-2)	unprognostic (3.43e-1)	unprognostic (9.29e-3)	unprognostic (1.11e-1)
CALM3	3.02433e-21	0.787551	0.604	0.417	9.09235e-17	CD14+ Mono-like	PHKD, PHKD3	ENSG00000160014	Calmodulin 3	P0DP25	19	46601074-46610782	Disease related genes, Human disease related genes, Metabolic proteins, Predicted intracellular proteins, RAS pathway related proteins			Disease variant, Long QT syndrome	Evidence at protein level	Evidence at protein level	Evidence at protein level	Evidence at protein level	Tissue enhanced	Detected in all		brain: 1455.7	Cell type enhanced	Detected in all		Early spermatids: 1636.3;Late spermatids: 2725.3	Low cancer specificity	Detected in all			Low region specificity	Detected in all			Low immune cell specificity	Detected in all			Low lineage specificity	Detected in all			Low cancer specificity	Detected in all			Adipose visceral - Adipose progenitor cells, Testis - Early spermatids, Testis - Late spermatids	Low region specificity	Detected in all			Low region specificity	Detected in all			HPA044999	Approved										Cluster 25: Non-specific - Unknown function	Cluster 61: Brain - Neuronal signaling	Cluster 14: Neurons - Synaptic function	Cluster 4: Non-specific - Transcription	Cluster 11: Late spermatids - Unknown function				HPA044999: AB_2679177	unprognostic (3.39e-1)	unprognostic (1.30e-1)	unprognostic (5.81e-2)	unprognostic (1.13e-1)	unprognostic (9.81e-2)	unprognostic (1.29e-2)	unprognostic (2.39e-2)	prognostic unfavorable (2.07e-4)	unprognostic (4.01e-3)	unprognostic (5.28e-2)	unprognostic (1.67e-1)	unprognostic (5.34e-2)	unprognostic (2.72e-2)	unprognostic (2.59e-1)	unprognostic (1.07e-1)	prognostic favorable (9.10e-4)	unprognostic (2.72e-1)
BMP2K	3.92829e-21	0.613438	0.706	0.542	1.181e-16	CD14+ Mono-like	BIKe, DKFZp434K0614	ENSG00000138756	BMP2 inducible kinase	Q9NSY1	4	78776342-78916365	Enzymes, Predicted intracellular proteins		Kinase, Serine/threonine-protein kinase, Transferase		Evidence at protein level	Evidence at protein level	Evidence at protein level	Evidence at protein level	Low tissue specificity	Detected in many			Cell type enhanced	Detected in many		Astrocytes: 230.4;granulocytes: 242.4;Hofbauer cells: 129.0;Microglial cells: 335.5	Low cancer specificity	Detected in many			Low region specificity	Detected in all			Not detected in immune cells	Not detected			Not detected	Not detected			Low cancer specificity	Detected in all			Testis - Early spermatids, Testis - Spermatocytes	Low region specificity	Detected in all			Low region specificity	Detected in all			HPA026436, HPA026451, HPA026501	Approved		Supported	Nuclear speckles								Cluster 36: Lymphoid tissue - Cytokine signaling	Cluster 39: Astrocytes - Mixed function	Cluster 49: HMC-1 - Innate immune response	Cluster 30: Granulocytes - Unknown function	18	Nuclear speckles		HPA026436: AB_10600102, HPA026451: AB_10600228, HPA026501: AB_10601341	unprognostic (7.96e-2)	unprognostic (3.68e-1)	prognostic favorable (1.74e-4)	unprognostic (9.08e-2)	unprognostic (1.97e-1)	unprognostic (9.73e-3)	unprognostic (1.51e-2)	unprognostic (1.47e-1)	unprognostic (2.98e-1)	unprognostic (7.60e-2)	unprognostic (1.39e-1)	unprognostic (9.60e-2)	unprognostic (9.90e-2)	unprognostic (9.45e-2)	unprognostic (1.59e-1)	unprognostic (1.55e-2)	unprognostic (3.18e-2)
CRK	5.47386e-21	0.808441	0.526	0.349	1.64566e-16	CD14+ Mono-like		ENSG00000167193	CRK proto-oncogene, adaptor protein	P46108	17	1420689-1463162	Predicted intracellular proteins			Proto-oncogene	Evidence at protein level	Evidence at protein level	Evidence at protein level	Evidence at protein level	Low tissue specificity	Detected in all			Low cell type specificity	Detected in all			Low cancer specificity	Detected in all			Low region specificity	Detected in all			Low immune cell specificity	Detected in all			Low lineage specificity	Detected in all			Low cancer specificity	Detected in all			Breast - Adipocytes (Breast)	Low region specificity	Detected in all			Low region specificity	Detected in all			CAB010485, HPA068087	Approved		Approved	Plasma membrane						400000	Cluster 21: Neutrophils - Unknown function	Cluster 11: Liver - Plasma proteins	Cluster 45: Non-specific - Mixed function	Cluster 42: Non-specific - Unknown function	Cluster 72: Alveolar cells - Lung function	54	Plasma membrane		CAB010485: AB_2085043, HPA068087: AB_2685950	unprognostic (6.82e-3)	unprognostic (1.94e-1)	unprognostic (8.70e-3)	unprognostic (5.34e-2)	unprognostic (2.43e-1)	unprognostic (3.32e-2)	unprognostic (2.48e-1)	unprognostic (1.67e-2)	unprognostic (6.65e-2)	unprognostic (1.88e-1)	unprognostic (2.65e-1)	unprognostic (5.35e-2)	unprognostic (1.96e-1)	unprognostic (1.67e-1)	unprognostic (3.77e-1)	unprognostic (1.56e-1)	unprognostic (3.93e-2)
FAM120A	5.98891e-21	0.595006	0.747	0.592	1.80051e-16	CD14+ Mono-like	C9orf10, KIAA0183, OSSA	ENSG00000048828	Family with sequence similarity 120A	Q9NZB2	9	93451685-93566112	Plasma proteins, Predicted intracellular proteins		RNA-binding	Tumor suppressor	Evidence at protein level	Evidence at protein level	Evidence at protein level	Evidence at protein level	Low tissue specificity	Detected in all			Low cell type specificity	Detected in all			Low cancer specificity	Detected in all			Low region specificity	Detected in all			Low immune cell specificity	Detected in all			Low lineage specificity	Detected in all			Low cancer specificity	Detected in all			Liver - Hepatocytes	Low region specificity	Detected in all			Low region specificity	Detected in all			HPA019734, HPA055800	Approved		Enhanced	Cytosol						12000	Cluster 38: Monocytes & Neutrophils - Degranulation	Cluster 35: Non-specific - Mitochondria	Cluster 8: Immune cells - Immune response	Cluster 43: Non-specific - Basic cellular processes	Cluster 16: Intestinal goblet cells - Mucin production	1	Cytosol		HPA019734: AB_1848369, HPA055800: AB_2682925	unprognostic (5.92e-2)	unprognostic (2.15e-1)	unprognostic (1.45e-1)	prognostic favorable (5.03e-4)	unprognostic (3.36e-1)	unprognostic (2.33e-2)	unprognostic (8.93e-2)	unprognostic (5.84e-2)	unprognostic (3.06e-1)	unprognostic (1.07e-1)	unprognostic (1.27e-2)	unprognostic (3.71e-3)	prognostic favorable (1.08e-7)	unprognostic (8.16e-2)	unprognostic (1.60e-1)	unprognostic (2.64e-1)	unprognostic (1.00e-2)
BID	8.17068e-21	0.770907	0.718	0.559	2.45643e-16	CD14+ Mono-like		ENSG00000015475	BH3 interacting domain death agonist	P55957	22	17734138-17774770	Predicted intracellular proteins	Apoptosis			Evidence at protein level	Evidence at protein level	Evidence at protein level	Evidence at protein level	Tissue enhanced	Detected in all		bone marrow: 102.1	Cell type enhanced	Detected in many		Basal respiratory cells: 279.2;dendritic cells: 254.6;Langerhans cells: 759.4;monocytes: 543.3	Low cancer specificity	Detected in all			Low region specificity	Detected in all			Low immune cell specificity	Detected in all			Group enriched	Detected in all	6	dendritic cells: 346.3;granulocytes: 930.7;monocytes: 990.5	Low cancer specificity	Detected in all				Low region specificity	Detected in all			Low region specificity	Detected in all			HPA000722, CAB003771	Enhanced		Supported	Cytosol						800000	Cluster 37: Monocytes & Neutrophils - Innate immune response	Cluster 6: Bone marrow - Innate immune response	Cluster 24: Neurons - Mixed function	Cluster 55: Lymphoma - Immune response	Cluster 14: Langerhans cells - Innate immune response	12	Cytosol		CAB003771: AB_365478, HPA000722: AB_1078283	unprognostic (1.59e-1)	unprognostic (5.51e-2)	unprognostic (5.02e-2)	unprognostic (3.04e-2)	unprognostic (4.27e-3)	unprognostic (1.11e-2)	unprognostic (3.84e-2)	unprognostic (5.21e-3)	unprognostic (1.44e-2)	unprognostic (1.53e-1)	unprognostic (1.12e-2)	unprognostic (1.97e-1)	prognostic unfavorable (3.50e-13)	unprognostic (4.66e-3)	unprognostic (1.59e-1)	unprognostic (3.55e-3)	unprognostic (2.18e-2)
PKN1	1.07465e-20	0.62339	0.585	0.435	3.23081e-16	CD14+ Mono-like	DBK, MGC46204, PAK1, PKN, PRK1, PRKCL1	ENSG00000123143	Protein kinase N1	Q16512	19	14433053-14471867	Enzymes, Predicted intracellular proteins	Transcription, Transcription regulation	Chromatin regulator, Kinase, Serine/threonine-protein kinase, Transferase		Evidence at protein level	Evidence at protein level	Evidence at protein level	Evidence at protein level	Low tissue specificity	Detected in all			Cell type enhanced	Detected in many		monocytes: 215.7	Low cancer specificity	Detected in all			Low region specificity	Detected in all			Low immune cell specificity	Detected in all			Low lineage specificity	Detected in all			Low cancer specificity	Detected in all				Low region specificity	Detected in all			Low region specificity	Detected in all			HPA003982, CAB010278	Approved		Approved	Plasma membrane,Cytokinetic bridge			Yes				Cluster 25: Non-specific - Unknown function	Cluster 12: Heart muscle - Cardiac muscle contraction	Cluster 44: Non-specific - Mixed function	Cluster 23: Non-specific - Transcription	Cluster 33: Non-specific - DNA binding	59	Plasma membrane	Cytokinetic bridge	CAB010278: AB_2163965, HPA003982: AB_1855440	unprognostic (3.83e-2)	unprognostic (2.14e-1)	unprognostic (4.13e-2)	unprognostic (1.13e-2)	unprognostic (1.94e-1)	unprognostic (4.58e-1)	unprognostic (1.30e-2)	unprognostic (1.45e-1)	unprognostic (1.43e-1)	unprognostic (8.55e-3)	unprognostic (4.08e-3)	unprognostic (2.11e-1)	unprognostic (1.45e-2)	unprognostic (1.70e-1)	unprognostic (8.66e-2)	unprognostic (4.08e-1)	unprognostic (2.24e-2)
DISC1	1.3296e-20	0.568844	0.732	0.581	3.99731e-16	CD14+ Mono-like		ENSG00000162946	DISC1 scaffold protein	Q9NRI5	1	231626790-232041272	Disease related genes, Human disease related genes, Plasma proteins, Predicted intracellular proteins	Neurogenesis, Wnt signaling pathway	Developmental protein	Schizophrenia	Evidence at protein level	Evidence at protein level	Evidence at protein level	Evidence at protein level	Tissue enhanced	Detected in many		retina: 21.1	Cell type enriched	Detected in many	4	Rod photoreceptor cells: 110.5	Low cancer specificity	Detected in many			Low region specificity	Detected in all			Low immune cell specificity	Detected in single			Low lineage specificity	Detected in single			Low cancer specificity	Detected in many			Colon - Enteric glia cells, Testis - Early spermatids	Low region specificity	Detected in single			Low region specificity	Detected in all			HPA048911			Supported	Intermediate filaments,Cytosol							Cluster 38: Monocytes & Neutrophils - Degranulation	Cluster 76: Retina - Visual perception	Cluster 20: Macrophages & Microglia - Immune response	Cluster 71: Lymphoma - Inflammatory response	Cluster 66: Photoreceptor cells - Visual perception	89	Intermediate filaments, Cytosol		HPA048911: AB_2732549	unprognostic (1.08e-1)	unprognostic (1.40e-1)	unprognostic (1.58e-1)	unprognostic (2.98e-1)	unprognostic (2.57e-2)	unprognostic (3.36e-2)	unprognostic (6.69e-3)	unprognostic (1.41e-1)	unprognostic (9.49e-2)	unprognostic (1.71e-1)	unprognostic (8.89e-2)	unprognostic (9.53e-2)	unprognostic (1.31e-4)	unprognostic (1.74e-2)	unprognostic (2.02e-1)	unprognostic (5.94e-2)	unprognostic (1.94e-1)
PLEKHB2	1.4903e-20	0.649226	0.652	0.476	4.48044e-16	CD14+ Mono-like	EVT2, FLJ20783	ENSG00000115762	Pleckstrin homology domain containing B2	Q96CS7	2	131104847-131353709	Predicted intracellular proteins				Evidence at protein level	Evidence at protein level	Evidence at protein level	Evidence at protein level	Low tissue specificity	Detected in all			Low cell type specificity	Detected in all			Low cancer specificity	Detected in all			Low region specificity	Detected in all			Low immune cell specificity	Detected in all			Low lineage specificity	Detected in all			Low cancer specificity	Detected in all			Adipose subcutaneous - Macrophages, Adipose visceral - Macrophages, Prostate - Prostate glandular cells, Thyroid - Thyroid glandular cells	Low region specificity	Detected in all			Low region specificity	Detected in all			HPA075014	Approved										Cluster 38: Monocytes & Neutrophils - Degranulation	Cluster 52: Kidney - Transmembrane transport	Cluster 45: Non-specific - Mixed function	Cluster 26: Non-specific - Mitochondria & RNA binding	Cluster 58: Macrophages - Innate immune response	37			HPA075014: AB_2732275	unprognostic (1.99e-2)	unprognostic (1.70e-1)	unprognostic (1.28e-1)	unprognostic (8.78e-2)	unprognostic (5.18e-3)	unprognostic (1.00e-1)	prognostic unfavorable (1.44e-4)	unprognostic (9.33e-2)	unprognostic (1.76e-1)	unprognostic (1.09e-1)	unprognostic (4.05e-2)	unprognostic (1.00e-1)	prognostic favorable (1.72e-8)	unprognostic (1.28e-2)	unprognostic (1.03e-1)	unprognostic (1.14e-2)	unprognostic (2.65e-1)
PLSCR1	1.51993e-20	1.19629	0.534	0.33	4.56951e-16	CD14+ Mono-like	MMTRA1B	ENSG00000188313	Phospholipid scramblase 1	O15162	3	146515180-146544856	Predicted intracellular proteins, Transporters	Antiviral defense, Host-virus interaction, Lipid transport, Transport	DNA-binding, Host cell receptor for virus entry, Hydrolase, Nuclease, Receptor		Evidence at protein level	Evidence at protein level	Evidence at protein level	Evidence at protein level	Low tissue specificity	Detected in all			Cell type enhanced	Detected in many		Ductal cells: 280.8	Low cancer specificity	Detected in all			Low region specificity	Detected in all			Low immune cell specificity	Detected in all			Low lineage specificity	Detected in all			Low cancer specificity	Detected in all			Heart muscle - Endothelial cells, Kidney - Endothelial cells, Skeletal muscle - Endothelial cells, Skin - Endothelial cells	Low region specificity	Detected in all			Low region specificity	Detected in all			HPA068923, CAB070421	Approved		Supported	Nucleoplasm,Golgi apparatus,Plasma membrane				Yes			Cluster 38: Monocytes & Neutrophils - Degranulation	Cluster 57: Lung - Lung function	Cluster 43: Hindbrain - Mixed function	Cluster 31: Non-specific - Antiviral immune response	Cluster 29: Monocytes - Innate immune response	43	Nucleoplasm, Golgi apparatus, Plasma membrane		CAB070421: AB_11153452, HPA068923: AB_2686059	unprognostic (7.88e-2)	unprognostic (1.10e-1)	unprognostic (5.34e-2)	prognostic unfavorable (1.35e-4)	unprognostic (1.12e-1)	unprognostic (3.35e-1)	unprognostic (5.22e-2)	unprognostic (7.73e-3)	unprognostic (9.19e-3)	unprognostic (6.93e-3)	unprognostic (3.07e-3)	unprognostic (1.10e-1)	unprognostic (1.09e-3)	unprognostic (5.26e-2)	unprognostic (1.64e-2)	unprognostic (1.76e-1)	unprognostic (1.63e-1)
SERINC1	1.61636e-20	0.663681	0.694	0.529	4.85941e-16	CD14+ Mono-like	KIAA1253, TDE1L, TDE2, TMS-2	ENSG00000111897	Serine incorporator 1	Q9NRX5	6	122443351-122471807	Plasma proteins, Predicted membrane proteins	Lipid biosynthesis, Lipid metabolism, Phospholipid biosynthesis, Phospholipid metabolism			Evidence at protein level	Evidence at transcript level	Evidence at protein level	Evidence at protein level	Low tissue specificity	Detected in all			Low cell type specificity	Detected in all			Low cancer specificity	Detected in all			Low region specificity	Detected in all			Low immune cell specificity	Detected in all			Low lineage specificity	Detected in all			Low cancer specificity	Detected in all			Liver - Hepatocytes, Thyroid - Thyroid glandular cells	Low region specificity	Detected in all			Low region specificity	Detected in all			HPA035738, HPA035739	Uncertain		Approved	Cytosol							Cluster 35: Neutrophils - Protein binding	Cluster 34: Non-specific - Mixed function	Cluster 27: Non-specific - Mixed function	Cluster 64: Connective tissue cells - ECM organization	Cluster 55: Non-specific - Transcription	5	Cytosol		HPA035738: AB_10672990, HPA035739: AB_10669536	unprognostic (2.83e-3)	unprognostic (2.68e-3)	unprognostic (1.59e-1)	unprognostic (7.67e-2)	unprognostic (2.65e-1)	unprognostic (2.84e-2)	unprognostic (2.04e-1)	unprognostic (7.45e-2)	unprognostic (9.84e-2)	unprognostic (8.27e-2)	unprognostic (9.07e-3)	unprognostic (2.84e-1)	unprognostic (5.50e-3)	unprognostic (1.80e-3)	unprognostic (9.22e-2)	unprognostic (3.58e-1)	unprognostic (1.00e-2)
STX12	2.15062e-20	0.898146	0.602	0.404	6.46561e-16	CD14+ Mono-like	STX13, STX14	ENSG00000117758	Syntaxin 12	Q86Y82	1	27773219-27824443	Predicted intracellular proteins, Predicted membrane proteins	Protein transport, Transport			Evidence at protein level	Evidence at protein level	Evidence at protein level	Evidence at protein level	Low tissue specificity	Detected in all			Low cell type specificity	Detected in all			Low cancer specificity	Detected in all			Low region specificity	Detected in all			Low immune cell specificity	Detected in all			Low lineage specificity	Detected in all			Low cancer specificity	Detected in all			Thyroid - Thyroid glandular cells	Low region specificity	Detected in all			Low region specificity	Detected in all			HPA041038, HPA055300	Approved		Enhanced	Nucleoplasm,Golgi apparatus,Vesicles			No	No			Cluster 40: Monocytes - Innate immune response	Cluster 34: Non-specific - Mixed function	Cluster 27: Non-specific - Mixed function	Cluster 37: Non-specific - mRNA processing	Cluster 41: Adipocytes & Endothelial cells - Mixed function	33	Nucleoplasm, Golgi apparatus, Vesicles		HPA041038: AB_10794261, HPA055300: AB_2682778	unprognostic (3.47e-1)	unprognostic (1.27e-1)	unprognostic (1.60e-1)	unprognostic (8.16e-3)	unprognostic (2.83e-1)	unprognostic (2.85e-1)	unprognostic (1.26e-2)	unprognostic (3.52e-1)	unprognostic (1.14e-2)	unprognostic (2.78e-2)	unprognostic (9.35e-2)	unprognostic (3.55e-1)	unprognostic (1.91e-2)	unprognostic (8.43e-2)	unprognostic (2.06e-1)	unprognostic (1.47e-1)	unprognostic (2.24e-1)
HPCAL1	2.15501e-20	0.783286	0.629	0.46	6.47882e-16	CD14+ Mono-like	BDR1, HLP2, VILIP-3	ENSG00000115756	Hippocalcin like 1	P37235	2	10302889-10427617	Plasma proteins, Predicted intracellular proteins				Evidence at protein level	Evidence at protein level	Evidence at protein level	Evidence at protein level	Tissue enriched	Detected in all	4	brain: 413.4	Cell type enhanced	Detected in all		Alveolar cells type 1: 220.7;Extravillous trophoblasts: 170.2;Intestinal goblet cells: 239.2	Low cancer specificity	Detected in all			Low region specificity	Detected in all			Low immune cell specificity	Detected in all			Low lineage specificity	Detected in all			Low cancer specificity	Detected in all			Lung - Alveolar cells type 1, Testis - Sertoli cells	Low region specificity	Detected in all			Low region specificity	Detected in all			HPA043245	Supported									92000	Cluster 7: Non-specific - Innate immune response	Cluster 65: Cerebellum - Nervous system development	Cluster 1: Neurons - Mixed function	Cluster 69: Skin cancer - ECM organization	Cluster 16: Intestinal goblet cells - Mucin production	31			HPA043245: AB_2678385	unprognostic (3.22e-1)	unprognostic (2.37e-1)	unprognostic (1.98e-2)	unprognostic (1.11e-1)	prognostic unfavorable (4.11e-5)	unprognostic (2.73e-1)	unprognostic (6.76e-3)	unprognostic (5.26e-2)	unprognostic (7.36e-3)	unprognostic (4.16e-2)	unprognostic (1.04e-1)	unprognostic (3.28e-1)	prognostic unfavorable (4.39e-6)	unprognostic (4.06e-1)	unprognostic (3.64e-2)	unprognostic (1.04e-1)	unprognostic (2.55e-1)
TPK1	2.53276e-20	0.872683	0.529	0.357	7.6145e-16	CD14+ Mono-like	HTPK1, PP20	ENSG00000196511	Thiamin pyrophosphokinase 1	Q9H3S4	7	144451941-144836395	Disease related genes, Enzymes, FDA approved drug targets, Human disease related genes, Metabolic proteins, Predicted intracellular proteins		Kinase, Transferase	Disease variant, FDA approved drug targets	Evidence at protein level	Evidence at transcript level	Evidence at protein level	Evidence at protein level	Tissue enhanced	Detected in all		intestine: 13.6	Cell type enhanced	Detected in many		Early spermatids: 76.4;Excitatory neurons: 79.8;Inhibitory neurons: 73.1;Late spermatids: 101.5;Microglial cells: 105.6	Cancer enhanced	Detected in many		renal cancer: 3.4	Low region specificity	Detected in all			Low immune cell specificity	Detected in many			Low lineage specificity	Detected in all			Cancer enhanced	Detected in many		Kidney cancer: 15.0	Testis - Early spermatids	Low region specificity	Detected in all			Low region specificity	Detected in all			HPA021545, HPA021849	Approved		Approved	Vesicles						210000	Cluster 33: Non-specific - ATP binding	Cluster 25: Small intestine - Absorption	Cluster 56: Hypothalamus - Neuropeptide signaling	Cluster 15: Kidney cancer - Membrane components	Cluster 24: Cytotrophoblasts - Mitochondria	1	Vesicles		HPA021545: AB_1858209, HPA021849: AB_1858210	unprognostic (4.05e-2)	unprognostic (3.28e-2)	unprognostic (2.38e-2)	unprognostic (3.32e-2)	unprognostic (2.42e-1)	unprognostic (1.63e-1)	unprognostic (7.62e-2)	unprognostic (6.08e-2)	unprognostic (2.37e-1)	unprognostic (1.68e-1)	unprognostic (3.76e-2)	unprognostic (6.06e-2)	unprognostic (1.45e-3)	unprognostic (3.15e-1)	unprognostic (2.87e-1)	unprognostic (1.59e-1)	unprognostic (9.22e-3)
UBL3	2.61846e-20	0.695074	0.533	0.362	7.87214e-16	CD14+ Mono-like	DKFZP434K151, FLJ32018, HCG-1, PNSC1	ENSG00000122042	Ubiquitin like 3	O95164	13	29764371-29850617	Predicted intracellular proteins				Evidence at protein level	Evidence at transcript level	Evidence at protein level	Evidence at protein level	Low tissue specificity	Detected in all			Cell type enhanced	Detected in all		Early spermatids: 330.2;Late spermatids: 341.1	Low cancer specificity	Detected in all			Low region specificity	Detected in all			Low immune cell specificity	Detected in all			Low lineage specificity	Detected in all			Low cancer specificity	Detected in all			Lung - Alveolar cells type 1, Testis - Early spermatids, Thyroid - Thyroid glandular cells	Low region specificity	Detected in all			Low region specificity	Detected in all			HPA053772, HPA058781	Uncertain		Approved	Centrosome							Cluster 9: T-regs - Cell cycle regulation	Cluster 9: Oligodendrocytes - Myelination	Cluster 28: Oligodendrocytes - Mixed function	Cluster 9: Skin cancer - Melanin biosynthesis	Cluster 29: Monocytes - Innate immune response	4	Centrosome		HPA053772: AB_2682258, HPA058781: AB_2683818	unprognostic (2.83e-2)	unprognostic (5.48e-2)	unprognostic (3.20e-1)	unprognostic (1.01e-1)	unprognostic (1.47e-1)	unprognostic (2.20e-1)	unprognostic (3.22e-1)	unprognostic (3.22e-2)	unprognostic (3.63e-1)	unprognostic (2.02e-2)	unprognostic (1.86e-1)	unprognostic (1.59e-1)	prognostic favorable (4.23e-4)	unprognostic (8.49e-2)	unprognostic (1.96e-1)	unprognostic (5.01e-2)	unprognostic (2.84e-1)
STX7	2.78963e-20	0.801893	0.617	0.419	8.38675e-16	CD14+ Mono-like		ENSG00000079950	Syntaxin 7	O15400	6	132445867-132513198	Plasma proteins, Predicted intracellular proteins, Predicted membrane proteins				Evidence at protein level	Evidence at protein level	Evidence at protein level	Evidence at protein level	Low tissue specificity	Detected in all			Low cell type specificity	Detected in many			Low cancer specificity	Detected in all			Low region specificity	Detected in all			Group enriched	Detected in all	5	basophil: 53.6;classical monocyte: 51.6;eosinophil: 49.2;intermediate monocyte: 58.1;memory B-cell: 86.2;myeloid DC: 61.6;naive B-cell: 107.2;neutrophil: 83.5;non-classical monocyte: 61.9;plasmacytoid DC: 74.0	Low lineage specificity	Detected in all			Low cancer specificity	Detected in all				Low region specificity	Detected in all			Low region specificity	Detected in all			HPA001467, CAB062564	Enhanced		Supported	Lysosomes						380000	Cluster 2: Dendritic cells - Unknown function	Cluster 70: Lymphoid tissue - Immune response	Cluster 28: Oligodendrocytes - Mixed function	Cluster 9: Skin cancer - Melanin biosynthesis	Cluster 73: B-cells - B-cell function	36	Lysosomes		CAB062564: AB_2665605, HPA001467: AB_1857623	unprognostic (1.91e-3)	unprognostic (1.06e-3)	unprognostic (2.67e-2)	unprognostic (7.95e-3)	unprognostic (1.21e-1)	unprognostic (2.04e-1)	prognostic unfavorable (1.60e-4)	unprognostic (4.52e-2)	unprognostic (4.46e-1)	unprognostic (4.19e-2)	unprognostic (2.84e-1)	unprognostic (2.79e-1)	unprognostic (1.65e-3)	unprognostic (2.16e-1)	unprognostic (2.06e-1)	unprognostic (1.67e-1)	unprognostic (8.42e-2)
MAPK14	4.10832e-20	0.509224	0.751	0.635	1.23512e-15	CD14+ Mono-like	CSBP1, CSBP2, CSPB1, Mxi2, p38, PRKM14, PRKM15	ENSG00000112062	Mitogen-activated protein kinase 14	Q16539	6	36027782-36111236	Cancer-related genes, Enzymes, Predicted intracellular proteins	Apoptosis, Stress response, Transcription, Transcription regulation	Kinase, Serine/threonine-protein kinase, Transferase	Cancer-related genes	Evidence at protein level	Evidence at protein level	Evidence at protein level	Evidence at protein level	Low tissue specificity	Detected in all			Cell type enhanced	Detected in many		Excitatory neurons: 101.4	Low cancer specificity	Detected in all			Low region specificity	Detected in all			Group enriched	Detected in all	5	basophil: 78.0;neutrophil: 25.8	Lineage enriched	Detected in all	7	granulocytes: 78.0	Low cancer specificity	Detected in all			Lung - Neutrophil_2	Low region specificity	Detected in all			Low region specificity	Detected in all			CAB010285, CAB040578, HPA051825	Approved		Supported	Nuclear speckles,Cytosol						970000	Cluster 41: Basophils - Unknown function	Cluster 77: Bone marrow - Cell proliferation	Cluster 31: Non-specific - Transcription	Cluster 71: Lymphoma - Inflammatory response	Cluster 74: Neutrophils - Degranulation	21	Nuclear speckles	Cytosol	CAB010285: AB_632140, CAB040578: , HPA051825:	unprognostic (6.76e-3)	unprognostic (6.28e-2)	unprognostic (6.30e-3)	unprognostic (3.30e-3)	unprognostic (6.98e-2)	unprognostic (4.04e-2)	unprognostic (8.10e-2)	unprognostic (1.93e-1)	unprognostic (2.20e-3)	unprognostic (8.39e-2)	unprognostic (6.27e-2)	unprognostic (1.10e-1)	unprognostic (1.47e-2)	unprognostic (3.66e-3)	unprognostic (6.66e-2)	unprognostic (3.25e-1)	unprognostic (1.58e-1)
SPTLC2	5.56884e-20	0.51873	0.885	0.771	1.67422e-15	CD14+ Mono-like	hLCB2a, KIAA0526, LCB2, LCB2A	ENSG00000100596	Serine palmitoyltransferase long chain base subunit 2	O15270	14	77505997-77616637	Disease related genes, Enzymes, Human disease related genes, Metabolic proteins, Plasma proteins, Potential drug targets, Predicted membrane proteins	Lipid metabolism, Sphingolipid metabolism	Acyltransferase, Transferase	Disease variant, Neurodegeneration, Neuropathy	Evidence at protein level	Evidence at protein level	Evidence at protein level	Evidence at protein level	Low tissue specificity	Detected in all			Cell type enhanced	Detected in many		Adipocytes: 118.9;monocytes: 141.6;Oligodendrocytes: 152.7	Low cancer specificity	Detected in all			Low region specificity	Detected in all			Low immune cell specificity	Detected in all			Low lineage specificity	Detected in all			Low cancer specificity	Detected in all			Adipose visceral - Endothelial cells, Prostate - Endothelial cells	Low region specificity	Detected in all			Low region specificity	Detected in all			HPA075143			Approved	Plasma membrane,Cell Junctions				No			Cluster 10: Non-specific - Membrane trafficking	Cluster 9: Oligodendrocytes - Myelination	Cluster 30: White matter - Myelination	Cluster 53: Squamous epithelial cells - Keratinization	Cluster 29: Monocytes - Innate immune response		Plasma membrane	Cell Junctions	HPA075143:	unprognostic (3.16e-1)	unprognostic (2.82e-2)	unprognostic (1.24e-1)	unprognostic (4.41e-2)	unprognostic (2.12e-1)	unprognostic (1.42e-1)	prognostic unfavorable (3.62e-4)	unprognostic (1.46e-2)	unprognostic (3.09e-1)	unprognostic (4.05e-1)	unprognostic (1.98e-2)	unprognostic (2.51e-1)	prognostic favorable (6.69e-8)	unprognostic (1.29e-2)	unprognostic (2.35e-1)	unprognostic (4.94e-2)	unprognostic (1.32e-1)
WNK1	6.01742e-20	0.502917	0.802	0.672	1.80908e-15	CD14+ Mono-like	HSAN2, HSN2, PPP1R167, PRKWNK1	ENSG00000060237	WNK lysine deficient protein kinase 1	Q9H4A3	12	752579-911452	Disease related genes, Enzymes, Human disease related genes, Plasma proteins, Potential drug targets, Predicted intracellular proteins		Kinase, Protein kinase inhibitor, Serine/threonine-protein kinase, Transferase	Neurodegeneration, Neuropathy	Evidence at protein level	Evidence at protein level	Evidence at protein level	Evidence at protein level	Low tissue specificity	Detected in all			Low cell type specificity	Detected in all			Low cancer specificity	Detected in all			Low region specificity	Detected in all			Low immune cell specificity	Detected in many			Low lineage specificity	Detected in all			Low cancer specificity	Detected in all			Kidney - Intercalated cells, Lung - Alveolar cells type 1, Testis - Spermatocytes	Low region specificity	Detected in all			Low region specificity	Detected in all			HPA046541, HPA059157	Enhanced		Supported	Cytosol						92000	Cluster 38: Monocytes & Neutrophils - Degranulation	Cluster 9: Oligodendrocytes - Myelination	Cluster 6: Non-specific - Immune response	Cluster 38: Non-specific - Transcription	Cluster 41: Adipocytes & Endothelial cells - Mixed function	5	Cytosol		HPA046541: AB_2679690, HPA059157: AB_2683935	unprognostic (1.40e-1)	unprognostic (1.54e-2)	unprognostic (4.82e-2)	unprognostic (1.75e-1)	unprognostic (1.27e-1)	unprognostic (7.68e-2)	unprognostic (1.05e-3)	unprognostic (1.57e-1)	unprognostic (1.24e-1)	prognostic unfavorable (9.67e-4)	unprognostic (1.84e-1)	unprognostic (2.49e-1)	unprognostic (4.38e-1)	unprognostic (1.40e-1)	unprognostic (1.32e-1)	unprognostic (5.17e-2)	unprognostic (1.30e-2)
MICU1	6.50363e-20	0.833667	0.669	0.486	1.95525e-15	CD14+ Mono-like	CALC, CBARA1, EFHA3, FLJ12684	ENSG00000107745	Mitochondrial calcium uptake 1	Q9BPX6	10	72367340-72626131	Disease related genes, Human disease related genes, Potential drug targets, Predicted intracellular proteins, Transporters	Calcium transport, Ion transport, Transport		Allergen	Evidence at protein level	Evidence at protein level	Evidence at protein level	Evidence at protein level	Low tissue specificity	Detected in all			Cell type enhanced	Detected in all		Excitatory neurons: 179.2;Inhibitory neurons: 197.2	Low cancer specificity	Detected in all			Low region specificity	Detected in all			Low immune cell specificity	Detected in all			Low lineage specificity	Detected in all			Low cancer specificity	Detected in all			Liver - Hepatocytes	Low region specificity	Detected in all			Low region specificity	Detected in all			HPA037479, HPA037480	Approved		Supported	Mitochondria							Cluster 29: Non-specific - Unknown function	Cluster 3: Non-specific - Unknown function	Cluster 35: Non-specific - DNA binding	Cluster 52: Non-specific - Mitochondria	Cluster 69: Neurons - Neuronal signaling	4	Mitochondria		HPA037479: AB_2675495, HPA037480: AB_10696934	unprognostic (8.18e-2)	unprognostic (6.98e-3)	unprognostic (6.71e-2)	unprognostic (8.06e-2)	unprognostic (1.22e-1)	unprognostic (1.06e-1)	unprognostic (8.91e-2)	unprognostic (3.60e-2)	unprognostic (2.96e-3)	unprognostic (3.38e-2)	unprognostic (7.43e-2)	unprognostic (2.23e-2)	prognostic favorable (4.66e-7)	unprognostic (1.70e-1)	unprognostic (1.55e-1)	unprognostic (5.35e-2)	unprognostic (6.70e-2)
STK38	7.60775e-20	0.613743	0.685	0.515	2.28719e-15	CD14+ Mono-like	NDR, NDR1	ENSG00000112079	Serine/threonine kinase 38	Q15208	6	36493892-36547479	Enzymes, Predicted intracellular proteins		Kinase, Serine/threonine-protein kinase, Transferase		Evidence at protein level	Evidence at protein level	Evidence at protein level	Evidence at protein level	Low tissue specificity	Detected in all			Cell type enhanced	Detected in many		NK-cells: 91.7	Low cancer specificity	Detected in all			Low region specificity	Detected in all			Low immune cell specificity	Detected in all			Low lineage specificity	Detected in all			Low cancer specificity	Detected in all				Low region specificity	Detected in all			Low region specificity	Detected in all			CAB004673, HPA038623, HPA051324	Uncertain		Supported	Cytosol							Cluster 35: Neutrophils - Protein binding	Cluster 75: Epithelium - Extracellular exosomes	Cluster 25: Non-specific - Transcription	Cluster 6: Leukemia - Signal transduction	Cluster 7: T-cells - T-cell receptor	8	Cytosol		CAB004673: AB_425892, HPA038623: AB_10967059, HPA051324: AB_2681442	unprognostic (3.58e-3)	unprognostic (1.80e-2)	unprognostic (3.07e-2)	unprognostic (6.76e-3)	unprognostic (8.25e-2)	unprognostic (1.47e-2)	unprognostic (2.88e-3)	unprognostic (2.08e-1)	prognostic unfavorable (9.44e-5)	unprognostic (3.78e-2)	unprognostic (2.18e-1)	unprognostic (3.21e-2)	unprognostic (1.98e-2)	unprognostic (3.80e-1)	unprognostic (2.59e-1)	unprognostic (1.69e-1)	unprognostic (3.13e-3)
ANKRD13A	9.79056e-20	0.854218	0.513	0.339	2.94343e-15	CD14+ Mono-like	ANKRD13, NY-REN-25	ENSG00000076513	Ankyrin repeat domain 13A	Q8IZ07	12	109999186-110039763	Predicted intracellular proteins				Evidence at protein level	Evidence at protein level	Evidence at protein level	Evidence at protein level	Low tissue specificity	Detected in all			Cell type enhanced	Detected in all		Late spermatids: 148.2	Low cancer specificity	Detected in all			Low region specificity	Detected in all			Low immune cell specificity	Detected in many			Low lineage specificity	Detected in many			Low cancer specificity	Detected in all			Testis - Early spermatids	Low region specificity	Detected in all			Low region specificity	Detected in all			HPA039488, HPA043218	Enhanced		Supported	Plasma membrane							Cluster 22: Eosinophils - Transcription	Cluster 36: Lymphoid tissue - Cytokine signaling	Cluster 11: White matter - Signal transduction	Cluster 46: Lymphoma - Humoral immune response	Cluster 73: B-cells - B-cell function		Plasma membrane		HPA039488: AB_10673612, HPA043218: AB_2678367	unprognostic (1.54e-1)	unprognostic (3.94e-3)	unprognostic (5.81e-1)	unprognostic (1.62e-2)	unprognostic (1.05e-1)	prognostic favorable (7.70e-6)	unprognostic (5.68e-2)	unprognostic (1.31e-2)	unprognostic (2.19e-1)	prognostic unfavorable (6.77e-4)	unprognostic (9.71e-3)	unprognostic (1.67e-1)	unprognostic (2.67e-2)	unprognostic (2.57e-1)	unprognostic (2.13e-2)	unprognostic (1.08e-1)	unprognostic (5.29e-2)
PYGL	2.12847e-19	0.856705	0.529	0.362	6.39904e-15	CD14+ Mono-like	GSD6	ENSG00000100504	Glycogen phosphorylase L	P06737	14	50857891-50944483	Disease related genes, Enzymes, Human disease related genes, Metabolic proteins, Plasma proteins, Potential drug targets, Predicted intracellular proteins	Carbohydrate metabolism, Glycogen metabolism	Allosteric enzyme, Glycosyltransferase, Transferase	Disease variant, Glycogen storage disease	Evidence at protein level	Evidence at protein level	Evidence at protein level	Evidence at protein level	Tissue enhanced	Detected in all		liver: 141.3	Cell type enhanced	Detected in many		Extravillous trophoblasts: 161.7;Hofbauer cells: 164.4;Muller glia cells: 229.4	Low cancer specificity	Detected in all			Low region specificity	Detected in all			Immune cell enhanced	Detected in many		eosinophil: 141.4;neutrophil: 154.2	Low lineage specificity	Detected in many			Low cancer specificity	Detected in all			Adipose subcutaneous - Adipocytes (Subcutaneous), Adipose visceral - Adipocytes (Visceral), Breast - Adipocytes (Breast), Liver - Hepatocytes, Lung - Neutrophil_2	Low region specificity	Detected in many			Low region specificity	Detected in all			HPA000962, HPA004119	Enhanced		Supported	Plasma membrane,Cytosol						16000000	Cluster 21: Neutrophils - Unknown function	Cluster 83: Liver - Metabolism	Cluster 20: Macrophages & Microglia - Immune response	Cluster 71: Lymphoma - Inflammatory response	Cluster 74: Neutrophils - Degranulation	2	Plasma membrane, Cytosol		HPA000962: AB_1079722, HPA004119: AB_1079723	unprognostic (2.70e-2)	unprognostic (8.64e-3)	unprognostic (1.46e-2)	unprognostic (8.55e-2)	unprognostic (9.41e-2)	prognostic unfavorable (5.97e-4)	unprognostic (1.66e-1)	unprognostic (1.34e-2)	unprognostic (3.34e-1)	unprognostic (1.94e-2)	prognostic unfavorable (2.63e-4)	unprognostic (4.45e-3)	unprognostic (3.15e-3)	unprognostic (1.95e-2)	unprognostic (1.76e-1)	unprognostic (9.72e-2)	unprognostic (1.12e-3)
CNBP	2.9931e-19	0.59486	0.811	0.679	8.99846e-15	CD14+ Mono-like	CNBP1, DM2, RNF163, ZCCHC22, ZNF9	ENSG00000169714	CCHC-type zinc finger nucleic acid binding protein	P62633	3	129167827-129183922	Cancer-related genes, Disease related genes, Human disease related genes, Plasma proteins, Predicted intracellular proteins	Transcription, Transcription regulation	DNA-binding, Repressor	Cancer-related genes	Evidence at protein level	Evidence at transcript level	Evidence at protein level	Evidence at protein level	Low tissue specificity	Detected in all			Low cell type specificity	Detected in all			Low cancer specificity	Detected in all			Low region specificity	Detected in all			Low immune cell specificity	Detected in all			Low lineage specificity	Detected in all			Low cancer specificity	Detected in all			Liver - Hepatocytes	Low region specificity	Detected in all			Low region specificity	Detected in all			HPA063097			Approved	Nucleoplasm,Cytosol						160000	Cluster 21: Neutrophils - Unknown function	Cluster 19: Non-specific - Basic cellular processes	Cluster 55: Non-specific - Transcription	Cluster 63: Non-specific - Protein processing	Cluster 15: Non-specific - Mixed function		Nucleoplasm	Cytosol	HPA063097: AB_2684939	unprognostic (1.74e-1)	unprognostic (3.11e-2)	unprognostic (4.84e-1)	unprognostic (3.35e-2)	unprognostic (6.28e-2)	unprognostic (7.38e-2)	unprognostic (7.02e-3)	unprognostic (1.23e-1)	unprognostic (1.06e-3)	unprognostic (6.39e-2)	prognostic unfavorable (3.51e-4)	unprognostic (4.72e-3)	unprognostic (4.62e-3)	unprognostic (1.89e-1)	unprognostic (2.03e-1)	unprognostic (2.51e-1)	unprognostic (1.58e-1)
TM9SF4	3.48268e-19	0.722347	0.568	0.415	1.04703e-14	CD14+ Mono-like	dJ836N17.2, KIAA0255	ENSG00000101337	Transmembrane 9 superfamily member 4	Q92544	20	32109714-32167258	Predicted membrane proteins, Transporters				Evidence at protein level	Evidence at transcript level	Evidence at protein level	Evidence at protein level	Low tissue specificity	Detected in all			Low cell type specificity	Detected in many			Low cancer specificity	Detected in all			Low region specificity	Detected in all			Low immune cell specificity	Detected in all			Low lineage specificity	Detected in all			Low cancer specificity	Detected in all			Adipose visceral - Adipose progenitor cells, Skin - Keratinocyte (other)	Low region specificity	Detected in all			Low region specificity	Detected in all			HPA064099	Approved										Cluster 40: Monocytes - Innate immune response	Cluster 24: Parathyroid gland - Vesicular transport	Cluster 23: Choroid plexus - Mixed function	Cluster 62: Non-specific - Plasma proteins	Cluster 77: Plasma cells - Protein processing	1			HPA064099: AB_2685190	unprognostic (3.10e-2)	unprognostic (9.03e-3)	unprognostic (1.02e-1)	prognostic unfavorable (6.37e-6)	unprognostic (3.85e-1)	unprognostic (1.02e-1)	prognostic unfavorable (2.15e-4)	unprognostic (1.37e-1)	unprognostic (3.23e-3)	unprognostic (1.91e-1)	unprognostic (6.65e-2)	unprognostic (7.68e-2)	unprognostic (6.98e-3)	unprognostic (7.66e-2)	unprognostic (1.45e-1)	unprognostic (1.04e-1)	unprognostic (4.23e-2)
TNFRSF1A	4.30356e-19	0.901693	0.556	0.364	1.29382e-14	CD14+ Mono-like	CD120a, TNF-R, TNF-R-I, TNF-R55, TNFAR, TNFR1, TNFR60	ENSG00000067182	TNF receptor superfamily member 1A	P19438	12	6328757-6342114	Cancer-related genes, Candidate cardiovascular disease genes, CD markers, Disease related genes, FDA approved drug targets, Human disease related genes, Plasma proteins, Predicted membrane proteins, Predicted secreted proteins	Apoptosis, Host-virus interaction	Receptor	Amyloidosis, Cancer-related genes, Disease variant, FDA approved drug targets	Evidence at protein level	Evidence at protein level	Evidence at protein level	Evidence at protein level	Low tissue specificity	Detected in all			Low cell type specificity	Detected in many			Low cancer specificity	Detected in all			Low region specificity	Detected in all			Immune cell enhanced	Detected in many		neutrophil: 454.7	Group enriched	Detected in many	4	dendritic cells: 116.0;granulocytes: 454.7;monocytes: 152.3	Low cancer specificity	Detected in all			Lung - Endothelial cells	Low region specificity	Detected in all			Low region specificity	Detected in all			HPA004102, CAB010309	Approved				Secreted to blood	Receptor			17700	570000	Cluster 38: Monocytes & Neutrophils - Degranulation	Cluster 41: Smooth muscle tissue - ECM organization	Cluster 39: Astrocytes - Mixed function	Cluster 7: Liver cancer - Metabolism	Cluster 41: Adipocytes & Endothelial cells - Mixed function	7			CAB010309: AB_2206639, HPA004102: AB_1846232	unprognostic (2.19e-2)	unprognostic (3.76e-2)	unprognostic (8.14e-2)	prognostic favorable (8.22e-4)	unprognostic (3.07e-2)	prognostic unfavorable (3.68e-4)	unprognostic (1.50e-1)	unprognostic (1.41e-3)	unprognostic (1.00e-1)	unprognostic (8.05e-2)	unprognostic (4.78e-2)	unprognostic (1.54e-2)	prognostic unfavorable (2.70e-7)	unprognostic (1.43e-2)	unprognostic (2.92e-2)	unprognostic (5.14e-3)	unprognostic (1.74e-1)
LMO2	5.0958e-19	0.57453	0.687	0.491	1.532e-14	CD14+ Mono-like	RBTN2, RBTNL1, RHOM2, TTG2	ENSG00000135363	LIM domain only 2	P25791	11	33858576-33892076	Cancer-related genes, Disease related genes, Human disease related genes, Predicted intracellular proteins			Cancer-related genes, Proto-oncogene	Evidence at protein level	Evidence at protein level	Evidence at protein level	Evidence at protein level	Low tissue specificity	Detected in many			Cell type enhanced	Detected in many		Adipocytes: 106.9;Endothelial cells: 148.1;Erythroid cells: 85.5;Lymphatic endothelial cells: 231.4;monocytes: 148.3	Cancer enhanced	Detected in all		glioma: 30.0	Low region specificity	Detected in all			Low immune cell specificity	Detected in some			Group enriched	Detected in many	6	dendritic cells: 1.9;granulocytes: 1.5;monocytes: 1.7	Group enriched	Detected in many	7	Leukemia: 49.1;lymphoma: 18.5	Adipose visceral - Endothelial cells, Colon - Endothelial cells, Kidney - Endothelial cells, Pancreas - Endothelial cells, Prostate - Endothelial cells	Low region specificity	Detected in all			Low region specificity	Detected in all			CAB016258, HPA029285, HPA070901, HPA070910	Approved		Approved	Nucleoplasm							Cluster 25: Non-specific - Unknown function	Cluster 81: Lymphoid tissue & Bone marrow - Innate immune response	Cluster 47: Endothelial cells - Vasculature	Cluster 14: Myeloid leukemia - Innate immune response	Cluster 54: Lymphatic endothelial cells - Lymph vessel development	61	Nucleoplasm		CAB016258: AB_2136572, HPA029285: AB_2672978, HPA070901: , HPA070910:	unprognostic (1.60e-1)	unprognostic (1.47e-2)	unprognostic (6.03e-2)	unprognostic (1.71e-3)	unprognostic (1.89e-1)	unprognostic (1.14e-3)	prognostic favorable (3.12e-4)	unprognostic (1.73e-3)	unprognostic (8.95e-2)	unprognostic (5.76e-2)	unprognostic (7.86e-3)	unprognostic (3.69e-1)	unprognostic (7.10e-2)	unprognostic (9.65e-2)	unprognostic (3.90e-1)	unprognostic (1.45e-1)	unprognostic (4.46e-2)
TRIM8	6.26026e-19	0.845117	0.52	0.332	1.88208e-14	CD14+ Mono-like	GERP, RNF27	ENSG00000171206	Tripartite motif containing 8	Q9BZR9	10	102644479-102658318	Disease related genes, Enzymes, Human disease related genes, Potential drug targets, Predicted intracellular proteins	Immunity, Innate immunity, Ubl conjugation pathway	Transferase	Disease variant	Evidence at protein level	Evidence at protein level	Evidence at protein level	Evidence at protein level	Low tissue specificity	Detected in all			Low cell type specificity	Detected in many			Low cancer specificity	Detected in all			Low region specificity	Detected in all			Low immune cell specificity	Detected in all			Low lineage specificity	Detected in all			Low cancer specificity	Detected in all				Low region specificity	Detected in all			Low region specificity	Detected in all			HPA023560, HPA023561	Approved		Supported	Nucleoplasm,Vesicles,Cytosol							Cluster 35: Neutrophils - Protein binding	Cluster 66: Non-specific - Transcription	Cluster 19: Astrocytes - Mixed function	Cluster 52: Non-specific - Mitochondria	Cluster 53: Fibroblasts - ECM organization	17	Nucleoplasm	Vesicles, Cytosol	HPA023560: AB_10600414, HPA023561: AB_10601861	unprognostic (4.32e-2)	unprognostic (6.90e-2)	unprognostic (3.02e-3)	unprognostic (1.45e-1)	unprognostic (1.78e-1)	unprognostic (5.03e-1)	unprognostic (3.82e-2)	unprognostic (1.03e-1)	unprognostic (2.15e-3)	unprognostic (4.62e-2)	unprognostic (5.41e-2)	unprognostic (1.52e-1)	unprognostic (9.55e-2)	unprognostic (1.48e-1)	unprognostic (3.12e-2)	unprognostic (8.34e-2)	unprognostic (1.36e-2)
KLF3	9.77109e-19	0.679309	0.601	0.473	2.93758e-14	CD14+ Mono-like	BKLF	ENSG00000109787	KLF transcription factor 3	P57682	4	38664197-38701517	Predicted intracellular proteins, Transcription factors	Transcription, Transcription regulation	Activator, DNA-binding, Repressor		Evidence at protein level	Evidence at protein level	Evidence at protein level	Evidence at protein level	Low tissue specificity	Detected in all			Cell type enhanced	Detected in many		monocytes: 314.2	Low cancer specificity	Detected in all			Low region specificity	Detected in all			Low immune cell specificity	Detected in many			Low lineage specificity	Detected in all			Low cancer specificity	Detected in all				Low region specificity	Detected in all			Low region specificity	Detected in all			HPA049512, HPA065054	Supported		Enhanced	Nucleoplasm							Cluster 45: Eosinophils - Unknown function	Cluster 77: Bone marrow - Cell proliferation	Cluster 11: White matter - Signal transduction	Cluster 47: Leukemia - Hemostasis	Cluster 78: NK-cells & T-cells - Immune system & Transcription	28	Nucleoplasm		HPA049512: AB_2680799, HPA065054: AB_2685415	unprognostic (4.20e-1)	unprognostic (2.08e-2)	unprognostic (4.70e-3)	unprognostic (3.77e-2)	unprognostic (1.36e-1)	unprognostic (3.02e-2)	unprognostic (3.20e-2)	unprognostic (2.33e-1)	unprognostic (2.57e-2)	unprognostic (2.15e-1)	unprognostic (1.02e-3)	unprognostic (4.10e-2)	prognostic favorable (4.36e-4)	unprognostic (9.01e-2)	unprognostic (1.70e-1)	unprognostic (1.99e-1)	unprognostic (3.10e-3)
NPTN	1.14432e-18	0.668786	0.624	0.441	3.44028e-14	CD14+ Mono-like	GP55, GP65, np55, np65, SDFR1, SDR1	ENSG00000156642	Neuroplastin	Q9Y639	15	73560014-73634134	Predicted intracellular proteins, Predicted membrane proteins, Transporters	Cell adhesion, Neurogenesis			Evidence at protein level	Evidence at protein level	Evidence at protein level	Evidence at protein level	Low tissue specificity	Detected in all			Cell type enhanced	Detected in many		Excitatory neurons: 209.4	Low cancer specificity	Detected in all			Low region specificity	Detected in all			Low immune cell specificity	Detected in all			Low lineage specificity	Detected in all			Low cancer specificity	Detected in all			Adipose visceral - Adipose progenitor cells, Colon - Smooth muscle cells, Kidney - Fibroblasts, Prostate - Smooth muscle cells, Thyroid - Thyroid glandular cells	Low region specificity	Detected in all			Low region specificity	Detected in all			HPA051497, HPA072453	Approved		Approved	Plasma membrane				No		15000	Cluster 38: Monocytes & Neutrophils - Degranulation	Cluster 64: Neuronal - Transcription	Cluster 14: Neurons - Synaptic function	Cluster 64: Connective tissue cells - ECM organization	Cluster 32: Smooth muscle cells - Muscle contraction		Plasma membrane		HPA051497: AB_2681507, HPA072453: AB_2686523	unprognostic (9.30e-3)	unprognostic (1.70e-1)	unprognostic (5.01e-2)	unprognostic (4.14e-1)	unprognostic (3.11e-2)	unprognostic (7.42e-3)	unprognostic (9.74e-2)	unprognostic (9.67e-2)	unprognostic (3.63e-2)	unprognostic (1.68e-1)	unprognostic (3.57e-2)	unprognostic (1.93e-1)	unprognostic (1.60e-3)	unprognostic (5.55e-2)	unprognostic (7.41e-2)	unprognostic (1.70e-1)	unprognostic (1.17e-1)
LRRC8C	1.2423e-18	0.56122	0.609	0.444	3.73486e-14	CD14+ Mono-like	AD158	ENSG00000171488	Leucine rich repeat containing 8 VRAC subunit C	Q8TDW0	1	89633072-89769903	Predicted membrane proteins, Transporters	Ion transport, Transport	Ion channel		Evidence at protein level	Evidence at transcript level	Evidence at protein level	Evidence at protein level	Low tissue specificity	Detected in all			Cell type enhanced	Detected in many		Adipocytes: 72.3;Excitatory neurons: 71.1;Inhibitory neurons: 95.1;Microglial cells: 177.1;Oligodendrocytes: 79.4	Low cancer specificity	Detected in all			Low region specificity	Detected in all			Low immune cell specificity	Detected in many			Group enriched	Detected in many	4	dendritic cells: 9.0;monocytes: 6.6;T-cells: 11.3	Low cancer specificity	Detected in all			Adipose subcutaneous - Endothelial cells, Adipose visceral - Endothelial cells, Breast - Endothelial cells, Colon - Endothelial cells, Heart muscle - Endothelial cells, Lung - Endothelial cells, Prostate - Endothelial cells, Skeletal muscle - Endothelial cells, Stomach - Endothelial cells, Testis - Early spermatids, Testis - Late spermatids	Low region specificity	Detected in all			Low region specificity	Detected in all			HPA029347	Uncertain		Uncertain	Golgi apparatus			No	No			Cluster 33: Non-specific - ATP binding	Cluster 70: Lymphoid tissue - Immune response	Cluster 8: Immune cells - Immune response	Cluster 6: Leukemia - Signal transduction	Cluster 65: Neurons - Synaptic function		Golgi apparatus		HPA029347: AB_10601544	unprognostic (2.61e-2)	unprognostic (3.09e-2)	unprognostic (3.83e-2)	unprognostic (1.76e-2)	unprognostic (3.32e-2)	unprognostic (1.65e-2)	unprognostic (5.02e-2)	unprognostic (3.76e-3)	unprognostic (4.28e-2)	unprognostic (4.90e-3)	unprognostic (5.32e-2)	unprognostic (2.36e-1)	prognostic unfavorable (3.75e-4)	unprognostic (2.78e-2)	unprognostic (4.42e-2)	unprognostic (1.94e-2)	unprognostic (3.38e-2)
PDCD6IP	1.34653e-18	0.533557	0.75	0.617	4.04821e-14	CD14+ Mono-like	AIP1, Alix, Hp95	ENSG00000170248	Programmed cell death 6 interacting protein	Q8WUM4	3	33798571-33869707	Human disease related genes, Plasma proteins, Predicted intracellular proteins	Apoptosis, Cell cycle, Cell division, Host-virus interaction, Protein transport, Transport		Intellectual disability, Primary microcephaly	Evidence at protein level	Evidence at protein level	Evidence at protein level	Evidence at protein level	Low tissue specificity	Detected in all			Low cell type specificity	Detected in all			Low cancer specificity	Detected in all			Low region specificity	Detected in all			Low immune cell specificity	Detected in all			Low lineage specificity	Detected in all			Low cancer specificity	Detected in all								Low region specificity	Detected in all			HPA011905, CAB016212, HPA051110, HPA051604	Supported		Approved	Vesicles,Centrosome	Intracellular and membrane	Transport				4100000	Cluster 40: Monocytes - Innate immune response	Cluster 45: Intestine - Digestion	Cluster 49: Hindbrain - Mixed function	Cluster 8: Non-specific - Basic cellular processes	Cluster 5: Enterocytes - Absorption	15	Vesicles	Centrosome	CAB016212: AB_673819, HPA011905: AB_1855111, HPA051110: , HPA051604:	unprognostic (1.53e-1)	unprognostic (2.63e-1)	prognostic favorable (1.16e-4)	unprognostic (2.17e-1)	unprognostic (2.75e-1)	unprognostic (5.12e-2)	unprognostic (7.76e-3)	unprognostic (1.23e-2)	unprognostic (3.29e-1)	unprognostic (2.86e-1)	unprognostic (3.88e-3)	unprognostic (4.49e-2)	prognostic favorable (3.90e-9)	unprognostic (9.61e-2)	unprognostic (1.89e-1)	unprognostic (4.78e-1)	unprognostic (1.11e-1)
APAF1	1.37043e-18	0.78717	0.534	0.356	4.12005e-14	CD14+ Mono-like	APAF-1, CED4	ENSG00000120868	Apoptotic peptidase activating factor 1	O14727	12	98645290-98735433	Cancer-related genes, Plasma proteins, Predicted intracellular proteins, Transporters	Apoptosis		Cancer-related genes	Evidence at protein level	Evidence at protein level	Evidence at protein level	Evidence at protein level	Tissue enhanced	Detected in all		bone marrow: 31.8	Cell type enhanced	Detected in many		dendritic cells: 47.2;Schwann cells: 61.5	Low cancer specificity	Detected in all			Low region specificity	Detected in all			Immune cell enhanced	Detected in all		neutrophil: 71.4	Low lineage specificity	Detected in all			Low cancer specificity	Detected in all			Testis - Spermatogonia	Low region specificity	Detected in all			Low region specificity	Detected in all			HPA031373, CAB069399	Enhanced		Supported	Nucleoplasm,Golgi apparatus,Cytosol							Cluster 35: Neutrophils - Protein binding	Cluster 77: Bone marrow - Cell proliferation	Cluster 34: Non-specific - Mixed function	Cluster 14: Myeloid leukemia - Innate immune response	Cluster 28: Dendritic cells - Antigen presentation	4	Nucleoplasm, Cytosol	Golgi apparatus	CAB069399: AB_1611908, HPA031373: AB_10602230	unprognostic (1.32e-1)	unprognostic (5.12e-2)	prognostic favorable (5.90e-4)	unprognostic (2.21e-1)	unprognostic (3.94e-1)	unprognostic (8.21e-3)	unprognostic (2.03e-3)	unprognostic (1.35e-1)	unprognostic (2.26e-2)	unprognostic (5.92e-3)	unprognostic (5.63e-2)	unprognostic (6.04e-2)	unprognostic (9.93e-3)	unprognostic (3.47e-2)	unprognostic (2.53e-1)	unprognostic (3.53e-2)	unprognostic (3.07e-2)
RESF1	1.57092e-18	0.813887	0.617	0.448	4.72282e-14	CD14+ Mono-like	C12orf35, FLJ10652, FLJ20696, GET, KIAA1551, UTA2-1	ENSG00000174718	Retroelement silencing factor 1	Q9HCM1	12	31959370-31993107	Predicted intracellular proteins				Evidence at protein level	Evidence at protein level	Evidence at protein level	Evidence at protein level	Tissue enhanced	Detected in all		lymphoid tissue: 68.5	Cell type enhanced	Detected in many		B-cells: 201.0;NK-cells: 181.7;Ovarian stromal cells: 170.0;T-cells: 264.1	Cancer enhanced	Detected in all		testis cancer: 65.6	Low region specificity	Detected in all			Immune cell enhanced	Detected in all		neutrophil: 214.7	Lineage enriched	Detected in all	5	granulocytes: 214.7	Cancer enhanced	Detected in all		testis cancer: 104.1		Low region specificity	Detected in all			Low region specificity	Detected in all			HPA013816, HPA015622	Approved		Supported	Nucleoli,Nucleoli rim,Intermediate filaments,Cytosol							Cluster 35: Neutrophils - Protein binding	Cluster 16: Non-specific - Transcription	Cluster 15: Non-specific - Transcription	Cluster 38: Non-specific - Transcription	Cluster 78: NK-cells & T-cells - Immune system & Transcription	2	Nucleoli, Nucleoli rim	Intermediate filaments, Cytosol	HPA013816: AB_1848661, HPA015622: AB_1848663	unprognostic (7.97e-3)	unprognostic (1.69e-1)	unprognostic (1.76e-1)	unprognostic (8.49e-2)	unprognostic (3.21e-1)	unprognostic (3.09e-3)	unprognostic (2.24e-1)	unprognostic (2.19e-1)	unprognostic (8.87e-2)	unprognostic (1.09e-1)	unprognostic (1.13e-1)	unprognostic (2.90e-2)	prognostic unfavorable (5.04e-9)	unprognostic (3.83e-1)	unprognostic (1.09e-1)	unprognostic (2.61e-1)	unprognostic (7.26e-3)
LINC01619	2.12074e-18	0.596278	0.804	0.622	6.37579e-14	CD14+ Mono-like
ATP6V1A	2.12082e-18	0.701616	0.684	0.502	6.37602e-14	CD14+ Mono-like	ATP6A1, ATP6V1A1, VA68, Vma1, VPP2	ENSG00000114573	ATPase H+ transporting V1 subunit A	P38606	3	113746770-113812056	Disease related genes, Enzymes, Human disease related genes, Metabolic proteins, Plasma proteins, Predicted intracellular proteins, Transporters	Hydrogen ion transport, Ion transport, Transport	Translocase	Disease variant, Epilepsy	Evidence at protein level	Evidence at protein level	Evidence at protein level	Evidence at protein level	Low tissue specificity	Detected in all			Group enriched	Detected in all	5	Early spermatids: 268.0;Late spermatids: 961.4	Low cancer specificity	Detected in all			Low region specificity	Detected in all			Immune cell enhanced	Detected in all		neutrophil: 78.5	Group enriched	Detected in all	6	dendritic cells: 36.2;granulocytes: 78.5;monocytes: 34.8	Low cancer specificity	Detected in all			Thyroid - Thyroid glandular cells	Low region specificity	Detected in all			Low region specificity	Detected in all			CAB006910, HPA035084	Approved		Supported	Nucleoplasm,Vesicles,Cytosol						700000	Cluster 38: Monocytes & Neutrophils - Degranulation	Cluster 61: Brain - Neuronal signaling	Cluster 24: Neurons - Mixed function	Cluster 63: Non-specific - Protein processing	Cluster 11: Late spermatids - Unknown function		Vesicles, Cytosol	Nucleoplasm	CAB006910: , HPA035084: AB_2674454	unprognostic (1.32e-1)	unprognostic (8.68e-2)	unprognostic (5.87e-2)	unprognostic (4.70e-2)	unprognostic (1.36e-1)	unprognostic (2.00e-1)	unprognostic (3.43e-2)	unprognostic (2.90e-2)	unprognostic (1.42e-1)	unprognostic (2.25e-1)	unprognostic (1.36e-2)	unprognostic (5.19e-3)	prognostic favorable (3.82e-12)	unprognostic (8.82e-2)	unprognostic (2.46e-3)	unprognostic (2.43e-1)	unprognostic (1.52e-2)
P2RX1	2.17106e-18	0.544529	0.619	0.483	6.52707e-14	CD14+ Mono-like	P2X1	ENSG00000108405	Purinergic receptor P2X 1	P51575	17	3896592-3916476	Predicted membrane proteins	Apoptosis, Ion transport, Transport	Ion channel, Ligand-gated ion channel, Receptor	Disease variant	Evidence at protein level	Evidence at transcript level	Evidence at protein level	Evidence at protein level	Tissue enhanced	Detected in many		bone marrow: 41.6;pancreas: 63.1;urinary bladder: 73.0	Cell type enhanced	Detected in some		dendritic cells: 48.3;Erythroid cells: 16.5;granulocytes: 67.4;monocytes: 72.6;Plasma cells: 39.8	Low cancer specificity	Detected in many			Low region specificity	Detected in some			Immune cell enhanced	Detected in many		non-classical monocyte: 46.5	Group enriched	Detected in many	30	dendritic cells: 15.2;granulocytes: 23.6;monocytes: 46.5	Group enriched	Detected in some	9	Leukemia: 14.1;Myeloma: 15.5	Adipose subcutaneous - Smooth muscle cells, Adipose visceral - Smooth muscle cells, Skin - Smooth muscle cells	Not detected	Not detected			Region enriched	Detected in single	5	midbrain: 1.8	HPA057678			Approved	Endoplasmic reticulum							Cluster 37: Monocytes & Neutrophils - Innate immune response	Cluster 48: Stomach - Proteolysis	Cluster 46: Brainstem - Mixed function	Cluster 35: RS4;11 - Unknown function	Cluster 57: Platelets - Hemostasis	1	Endoplasmic reticulum		HPA057678:	unprognostic (1.27e-3)	unprognostic (1.61e-2)	unprognostic (2.65e-1)	unprognostic (3.54e-2)	unprognostic (7.34e-3)	unprognostic (9.89e-5)	unprognostic (1.77e-2)	unprognostic (6.15e-3)	unprognostic (2.98e-1)	unprognostic (2.52e-3)	unprognostic (1.90e-1)	unprognostic (2.20e-2)	unprognostic (4.47e-3)	unprognostic (2.60e-1)	unprognostic (5.58e-2)	unprognostic (4.29e-1)	unprognostic (1.09e-2)
XRCC4	2.20283e-18	0.763305	0.572	0.394	6.62258e-14	CD14+ Mono-like		ENSG00000152422	X-ray repair cross complementing 4	Q13426	5	83077498-83353787	Cancer-related genes, Disease related genes, Human disease related genes, Predicted intracellular proteins	DNA damage, DNA recombination, DNA repair	DNA-binding	Cancer-related genes, Disease variant, Dwarfism	Evidence at protein level	Evidence at protein level	Evidence at protein level	Evidence at protein level	Low tissue specificity	Detected in all			Cell type enhanced	Detected in many		Oligodendrocytes: 75.2	Low cancer specificity	Detected in all			Low region specificity	Detected in all			Low immune cell specificity	Detected in all			Low lineage specificity	Detected in all			Low cancer specificity	Detected in all				Low region specificity	Detected in all							HPA006801, HPA051538	Supported		Enhanced	Nucleoplasm							Cluster 10: Non-specific - Membrane trafficking	Cluster 36: Lymphoid tissue - Cytokine signaling	Cluster 21: Non-specific - Metabolism	Cluster 22: Non-specific - mRNA splicing & Cell cycle	Cluster 45: Non-specific - Mixed function	14	Nucleoplasm		HPA006801: AB_1858899, HPA051538: AB_2681526	prognostic unfavorable (1.80e-5)	unprognostic (3.05e-2)	unprognostic (5.12e-2)	unprognostic (3.91e-3)	unprognostic (1.55e-1)	unprognostic (1.69e-1)	unprognostic (1.44e-3)	unprognostic (2.23e-2)	unprognostic (2.19e-2)	unprognostic (5.77e-2)	unprognostic (2.38e-2)	unprognostic (8.24e-2)	unprognostic (4.46e-2)	unprognostic (1.79e-1)	unprognostic (1.97e-1)	unprognostic (2.34e-1)	unprognostic (6.91e-2)
MARK2	2.36658e-18	0.770942	0.568	0.394	7.1149e-14	CD14+ Mono-like	EMK1, PAR-1, PAR-1B, Par1b	ENSG00000072518	Microtubule affinity regulating kinase 2	Q7KZI7	11	63838928-63911020	Enzymes, Predicted intracellular proteins	Differentiation, Wnt signaling pathway	Developmental protein, Kinase, Serine/threonine-protein kinase, Transferase		Evidence at protein level	Evidence at protein level	Evidence at protein level	Evidence at protein level	Low tissue specificity	Detected in all			Low cell type specificity	Detected in many			Low cancer specificity	Detected in all			Low region specificity	Detected in all			Low immune cell specificity	Detected in many			Low lineage specificity	Detected in all			Low cancer specificity	Detected in all			Liver - Vascular Endothelial cells, Skin - Keratinocyte (other)	Low region specificity	Detected in all			Low region specificity	Detected in all			HPA038790, HPA074905	Approved		Supported	Nucleoplasm,Plasma membrane							Cluster 21: Neutrophils - Unknown function	Cluster 27: Squamous epithelium - Keratinization	Cluster 34: Non-specific - Mixed function	Cluster 24: Non-specific - Unknown function	Cluster 59: Suprabasal keratinocytes - Cornification	9	Plasma membrane	Nucleoplasm	HPA038790: AB_10674840, HPA074905: AB_2686722	unprognostic (1.33e-2)	unprognostic (2.45e-2)	unprognostic (1.64e-1)	prognostic unfavorable (3.21e-4)	unprognostic (7.13e-2)	unprognostic (3.82e-2)	prognostic unfavorable (1.30e-4)	unprognostic (2.73e-3)	unprognostic (4.41e-1)	unprognostic (5.79e-2)	unprognostic (3.94e-3)	unprognostic (3.77e-1)	unprognostic (5.20e-3)	unprognostic (5.15e-3)	unprognostic (6.78e-2)	unprognostic (1.03e-1)	unprognostic (2.40e-1)
GLUL	2.36944e-18	0.631619	0.728	0.616	7.12349e-14	CD14+ Mono-like	GLNS	ENSG00000135821	Glutamate-ammonia ligase	P15104	1	182378098-182392206	Disease related genes, Enzymes, Human disease related genes, Metabolic proteins, Plasma proteins, Potential drug targets, Predicted intracellular proteins	Angiogenesis	Ligase, Transferase	Disease variant	Evidence at protein level	Evidence at protein level	Evidence at protein level	Evidence at protein level	Tissue enhanced	Detected in all		skeletal muscle: 1392.6	Group enriched	Detected in all	5	Late spermatids: 8557.1;Muller glia cells: 5611.2	Cancer enhanced	Detected in all		liver cancer: 365.1	Low region specificity	Detected in all			Immune cell enhanced	Detected in all		neutrophil: 657.9	Lineage enriched	Detected in all	4	granulocytes: 657.9	Low cancer specificity	Detected in all			Breast - Adipocytes (Breast), Skin - Macrophages, Thyroid - Thyroid glandular cells	Low region specificity	Detected in all			Low region specificity	Detected in all			HPA007316, HPA007571, CAB008636	Approved		Supported	Plasma membrane,Mitochondria,Cytosol						150000	Cluster 35: Neutrophils - Protein binding	Cluster 3: Non-specific - Unknown function	Cluster 19: Astrocytes - Mixed function	Cluster 44: Connective tissue cells - ECM organization	Cluster 36: Late spermatids - Unknown function	2	Mitochondria, Cytosol	Plasma membrane	CAB008636: AB_1616669, HPA007316: AB_888438, HPA007571: AB_1078980	prognostic favorable (4.81e-4)	unprognostic (1.52e-3)	unprognostic (3.89e-1)	unprognostic (3.32e-1)	unprognostic (1.25e-1)	unprognostic (9.52e-2)	unprognostic (7.58e-2)	unprognostic (1.03e-1)	unprognostic (1.26e-1)	unprognostic (8.92e-2)	unprognostic (1.32e-1)	unprognostic (1.17e-1)	unprognostic (1.38e-2)	unprognostic (4.17e-2)	unprognostic (2.06e-1)	unprognostic (5.55e-2)	unprognostic (4.53e-3)
PNPLA8	2.67076e-18	0.870843	0.624	0.458	8.02937e-14	CD14+ Mono-like	IPLA2-2, IPLA2G, iPLA2gamma	ENSG00000135241	Patatin like phospholipase domain containing 8	Q9NP80	7	108470417-108569666	Disease related genes, Enzymes, Human disease related genes, Metabolic proteins, Potential drug targets, Predicted intracellular proteins, Predicted membrane proteins	Lipid degradation, Lipid metabolism	Hydrolase		Evidence at protein level	Evidence at protein level	Evidence at protein level	Evidence at protein level	Low tissue specificity	Detected in all			Cell type enhanced	Detected in all		monocytes: 341.0	Low cancer specificity	Detected in all			Low region specificity	Detected in all			Low immune cell specificity	Detected in all			Low lineage specificity	Detected in all			Low cancer specificity	Detected in all			Testis - Spermatogonia	Low region specificity	Detected in all			Low region specificity	Detected in all			HPA020083	Approved		Approved	Nucleoplasm,Golgi apparatus,Cytosol							Cluster 42: Non-specific - Vesicular transport	Cluster 40: Non-specific - Transcription	Cluster 31: Non-specific - Transcription	Cluster 39: Non-specific - Transcription	Cluster 29: Monocytes - Innate immune response		Nucleoplasm, Cytosol	Golgi apparatus	HPA020083: AB_1851849	unprognostic (4.48e-2)	unprognostic (3.37e-1)	unprognostic (5.73e-2)	unprognostic (2.75e-1)	unprognostic (4.61e-1)	unprognostic (2.73e-2)	unprognostic (3.48e-2)	unprognostic (3.32e-1)	unprognostic (2.80e-2)	unprognostic (1.03e-1)	unprognostic (2.48e-1)	unprognostic (2.49e-1)	prognostic favorable (1.86e-6)	unprognostic (3.16e-2)	unprognostic (3.64e-1)	unprognostic (4.28e-3)	unprognostic (1.24e-1)
MDM2	2.92889e-18	0.88682	0.673	0.476	8.80542e-14	CD14+ Mono-like	HDM2, MGC5370	ENSG00000135679	MDM2 proto-oncogene	Q00987	12	68808177-68845544	Cancer-related genes, Disease related genes, Enzymes, Human disease related genes, Metabolic proteins, Potential drug targets, Predicted intracellular proteins	Apoptosis, Host-virus interaction, Ubl conjugation pathway	Transferase	Cancer-related genes, Proto-oncogene	Evidence at protein level	Evidence at protein level	Evidence at protein level	Evidence at protein level	Low tissue specificity	Detected in all			Cell type enhanced	Detected in many		Ciliated cells: 157.9;monocytes: 188.6;Skeletal myocytes: 196.1	Low cancer specificity	Detected in all			Low region specificity	Detected in all			Low immune cell specificity	Detected in all			Low lineage specificity	Detected in all			Low cancer specificity	Detected in all				Low region specificity	Detected in all			Low region specificity	Detected in all			CAB000086, CAB016303, CAB079977	Supported		Supported	Nucleoplasm,Cytosol							Cluster 35: Neutrophils - Protein binding	Cluster 56: Non-specific - Unknown function	Cluster 50: Non-specific - Nucleic acid binding	Cluster 6: Leukemia - Signal transduction	Cluster 58: Macrophages - Innate immune response	60	Nucleoplasm	Cytosol	CAB000086: AB_563872, CAB016303: AB_627920, CAB079977:	unprognostic (1.16e-1)	prognostic favorable (3.23e-4)	unprognostic (6.16e-2)	prognostic favorable (4.51e-7)	unprognostic (7.25e-2)	unprognostic (6.91e-2)	unprognostic (3.77e-2)	unprognostic (1.72e-1)	unprognostic (2.45e-2)	unprognostic (3.23e-1)	unprognostic (1.80e-3)	unprognostic (2.36e-1)	unprognostic (4.22e-2)	unprognostic (4.59e-2)	unprognostic (1.81e-1)	unprognostic (2.68e-1)	unprognostic (8.95e-2)
RAB5IF	3.28661e-18	0.656765	0.729	0.568	9.88088e-14	CD14+ Mono-like	C20orf24, PNAS-11, RCAF1, RIP5	ENSG00000101084	RAB5 interacting factor	Q9BUV8	20	36605779-36612557	Disease related genes, Predicted membrane proteins			Disease variant, Intellectual disability	Evidence at protein level	Evidence at protein level	Evidence at protein level	Evidence at protein level	Tissue enhanced	Detected in all		skeletal muscle: 209.2	Low cell type specificity	Detected in many			Low cancer specificity	Detected in all			Low region specificity	Detected in all			Low immune cell specificity	Detected in all			Low lineage specificity	Detected in all			Low cancer specificity	Detected in all			Lung - Neutrophil_2	Low region specificity	Detected in all			Low region specificity	Detected in all			HPA057387, HPA076106	Uncertain		Supported	Mitochondria							Cluster 25: Non-specific - Unknown function	Cluster 19: Non-specific - Basic cellular processes	Cluster 21: Non-specific - Metabolism	Cluster 7: Liver cancer - Metabolism	Cluster 45: Non-specific - Mixed function		Mitochondria		HPA057387: AB_2683425, HPA076106:	unprognostic (2.14e-1)	unprognostic (4.75e-3)	unprognostic (6.83e-2)	unprognostic (1.78e-3)	unprognostic (3.88e-1)	unprognostic (2.24e-2)	prognostic unfavorable (4.56e-6)	unprognostic (4.47e-3)	unprognostic (3.89e-1)	unprognostic (2.90e-1)	unprognostic (2.37e-2)	unprognostic (8.60e-2)	prognostic unfavorable (2.46e-4)	unprognostic (2.57e-2)	unprognostic (1.08e-1)	unprognostic (1.00e-1)	unprognostic (9.98e-2)
EZR	3.52434e-18	0.616476	0.612	0.464	1.05956e-13	CD14+ Mono-like	VIL2	ENSG00000092820	Ezrin	P15311	6	158765741-158819368	Cancer-related genes, Plasma proteins, Predicted intracellular proteins	Cell shape		Cancer-related genes	Evidence at protein level	Evidence at protein level	Evidence at protein level	Evidence at protein level	Low tissue specificity	Detected in all			Cell type enhanced	Detected in many		dendritic cells: 1618.0;Syncytiotrophoblasts: 1528.6	Low cancer specificity	Detected in all			Low region specificity	Detected in all			Low immune cell specificity	Detected in all			Low lineage specificity	Detected in all			Low cancer specificity	Detected in all			Adipose visceral - Mesothelial cells, Pancreas - Ductal cells, Skin - Keratinocyte (other), Thyroid - Thyroid glandular cells	Low region specificity	Detected in all			Low region specificity	Detected in all			CAB004035, HPA021616, CAB047324, CAB075739	Enhanced		Supported	Plasma membrane						42000000	Cluster 16: Non-specific - Cell proliferation	Cluster 24: Parathyroid gland - Vesicular transport	Cluster 8: Immune cells - Immune response	Cluster 53: Squamous epithelial cells - Keratinization	Cluster 78: NK-cells & T-cells - Immune system & Transcription	17	Plasma membrane		CAB004035: AB_2100309, CAB047324: , CAB075739: AB_2665745, HPA021616: AB_1848342	unprognostic (4.79e-3)	unprognostic (1.48e-1)	unprognostic (1.97e-2)	unprognostic (2.50e-1)	unprognostic (1.07e-1)	unprognostic (1.31e-3)	unprognostic (1.76e-2)	unprognostic (2.41e-1)	unprognostic (1.32e-1)	unprognostic (7.53e-2)	prognostic unfavorable (1.70e-4)	unprognostic (5.59e-2)	prognostic favorable (9.56e-8)	unprognostic (1.16e-1)	unprognostic (1.32e-1)	unprognostic (1.34e-2)	unprognostic (9.00e-2)
CCDC88C	4.33943e-18	0.716669	0.619	0.433	1.30461e-13	CD14+ Mono-like	DAPLE, HkRP2, KIAA1509, SCA40	ENSG00000015133	Coiled-coil domain containing 88C	Q9P219	14	91271323-91417844	Disease related genes, Human disease related genes, Plasma proteins, Predicted intracellular proteins	Wnt signaling pathway	Guanine-nucleotide releasing factor	Disease variant, Neurodegeneration, Spinocerebellar ataxia	Evidence at protein level	Evidence at protein level	Evidence at protein level	Evidence at protein level	Tissue enhanced	Detected in many		bone marrow: 30.7;lymphoid tissue: 32.9	Cell type enhanced	Detected in many		Ciliated cells: 70.9;NK-cells: 111.1;Plasma cells: 80.4;T-cells: 87.7	Low cancer specificity	Detected in all			Region enhanced	Detected in all		basal ganglia: 47.2	Low immune cell specificity	Detected in all			Low lineage specificity	Detected in all			Cancer enhanced	Detected in all		Myeloma: 50.1	Testis - Spermatogonia, Thyroid - T-cells	Low region specificity	Detected in all			Region enriched	Detected in all	5	basal ganglia: 42.5	HPA002726, HPA005832, HPA064745	Approved		Enhanced	Cell Junctions							Cluster 33: Non-specific - ATP binding	Cluster 70: Lymphoid tissue - Immune response	Cluster 33: Neurons - Mixed function	Cluster 59: Leukemia - T-cell receptor	Cluster 19: NK-cells - Adaptive immune response		Cell Junctions		HPA002726: , HPA005832: AB_1079202, HPA064745:	unprognostic (7.28e-2)	unprognostic (2.33e-3)	unprognostic (7.23e-2)	unprognostic (5.06e-2)	unprognostic (1.00e-1)	prognostic favorable (3.47e-4)	unprognostic (3.07e-2)	prognostic favorable (2.90e-4)	unprognostic (1.48e-1)	unprognostic (2.13e-1)	unprognostic (4.77e-2)	unprognostic (1.03e-1)	prognostic unfavorable (2.80e-4)	unprognostic (7.48e-2)	unprognostic (2.22e-1)	unprognostic (2.15e-2)	unprognostic (4.35e-2)
FBXW7	6.27103e-18	0.536034	0.877	0.774	1.88532e-13	CD14+ Mono-like	AGO, CDC4, FBW7, FBX30, FBXW6, FLJ11071, SEL-10, SEL10	ENSG00000109670	F-box and WD repeat domain containing 7	Q969H0	4	152320544-152536092	Cancer-related genes, Predicted intracellular proteins	Biological rhythms, DNA damage, DNA repair, Host-virus interaction, Ubl conjugation pathway		Cancer-related genes, Disease variant, Intellectual disability	Evidence at protein level	Evidence at protein level	Evidence at protein level	Evidence at protein level	Tissue enhanced	Detected in all		brain: 69.7	Cell type enhanced	Detected in all		Excitatory neurons: 512.0;Plasma cells: 191.5	Low cancer specificity	Detected in all			Low region specificity	Detected in all			Immune cell enhanced	Detected in all		basophil: 20.9	Low lineage specificity	Detected in all			Low cancer specificity	Detected in all			Skin - Keratinocyte (other), Testis - Spermatocytes, Testis - Spermatogonia	Low region specificity	Detected in all			Low region specificity	Detected in all			CAB013793, CAB029987	Supported		Supported	Nucleoplasm,Vesicles							Cluster 20: Non-specific - DNA binding	Cluster 80: Non-specific - Endocytosis	Cluster 34: Non-specific - Mixed function	Cluster 6: Leukemia - Signal transduction	Cluster 34: Neurons - Neuronal signaling	7	Nucleoplasm, Vesicles		CAB013793: AB_2533451, CAB029987: AB_2246842	unprognostic (3.32e-1)	unprognostic (9.02e-2)	unprognostic (1.84e-2)	unprognostic (3.08e-2)	unprognostic (3.87e-1)	unprognostic (1.36e-3)	unprognostic (4.37e-1)	unprognostic (1.94e-1)	unprognostic (8.28e-2)	unprognostic (3.29e-1)	unprognostic (5.32e-3)	unprognostic (3.19e-2)	prognostic unfavorable (1.52e-4)	unprognostic (3.38e-2)	unprognostic (1.41e-1)	unprognostic (5.49e-3)	unprognostic (2.17e-3)
TMEM30A	6.9143e-18	0.929596	0.536	0.339	2.07872e-13	CD14+ Mono-like	C6orf67, CDC50A, FLJ10856	ENSG00000112697	Transmembrane protein 30A	Q9NV96	6	75252924-75284948	Predicted intracellular proteins, Predicted membrane proteins, Transporters	Lipid transport, Transport			Evidence at protein level	Evidence at transcript level	Evidence at protein level	Evidence at protein level	Low tissue specificity	Detected in all			Low cell type specificity	Detected in all			Low cancer specificity	Detected in all			Low region specificity	Detected in all			Low immune cell specificity	Detected in all			Low lineage specificity	Detected in all			Low cancer specificity	Detected in all			Thyroid - Thyroid glandular cells	Low region specificity	Detected in all			Low region specificity	Detected in all			HPA014561	Approved										Cluster 37: Monocytes & Neutrophils - Innate immune response	Cluster 61: Brain - Neuronal signaling	Cluster 21: Non-specific - Metabolism	Cluster 64: Connective tissue cells - ECM organization	Cluster 58: Macrophages - Innate immune response	9			HPA014561: AB_10601823	unprognostic (2.00e-1)	unprognostic (2.00e-2)	unprognostic (2.52e-1)	unprognostic (1.27e-2)	unprognostic (3.48e-1)	unprognostic (1.02e-2)	unprognostic (1.11e-1)	unprognostic (1.10e-1)	unprognostic (2.02e-1)	unprognostic (1.06e-1)	unprognostic (2.15e-1)	unprognostic (4.80e-2)	unprognostic (1.88e-1)	unprognostic (5.06e-2)	unprognostic (7.12e-2)	unprognostic (8.96e-2)	unprognostic (1.00e-1)
BNIP2	8.23715e-18	0.631835	0.788	0.634	2.47642e-13	CD14+ Mono-like	BNIP-2, Nip2	ENSG00000140299	BCL2 interacting protein 2	Q12982	15	59659146-59689339	Predicted intracellular proteins	Apoptosis			Evidence at protein level	Evidence at protein level	Evidence at protein level	Evidence at protein level	Tissue enhanced	Detected in all		bone marrow: 127.7	Cell type enhanced	Detected in all		Syncytiotrophoblasts: 217.7	Low cancer specificity	Detected in all			Low region specificity	Detected in all			Low immune cell specificity	Detected in all			Low lineage specificity	Detected in all			Low cancer specificity	Detected in all				Low region specificity	Detected in all			Low region specificity	Detected in all			HPA026843	Approved		Supported	Nucleoli,Cytosol							Cluster 35: Neutrophils - Protein binding	Cluster 77: Bone marrow - Cell proliferation	Cluster 44: Non-specific - Mixed function	Cluster 58: Non-specific - Nuclear processes	Cluster 57: Platelets - Hemostasis	37	Cytosol	Nucleoli	HPA026843: AB_1845403	unprognostic (3.41e-2)	unprognostic (2.26e-1)	unprognostic (4.51e-2)	prognostic favorable (8.42e-4)	unprognostic (6.70e-2)	unprognostic (4.81e-2)	unprognostic (2.47e-1)	unprognostic (1.19e-1)	unprognostic (6.44e-2)	unprognostic (1.26e-1)	unprognostic (4.72e-2)	unprognostic (6.73e-2)	prognostic unfavorable (2.19e-5)	unprognostic (4.68e-3)	unprognostic (1.81e-1)	unprognostic (2.10e-2)	unprognostic (1.01e-1)
SWAP70	9.53323e-18	0.67945	0.588	0.419	2.86607e-13	CD14+ Mono-like	KIAA0640, SWAP-70	ENSG00000133789	Switching B cell complex subunit SWAP70	Q9UH65	11	9664077-9752993	Predicted intracellular proteins		DNA-binding		Evidence at protein level	Evidence at protein level	Evidence at protein level	Evidence at protein level	Low tissue specificity	Detected in all			Cell type enhanced	Detected in many		Adipocytes: 146.2;B-cells: 205.5;Endothelial cells: 147.4	Low cancer specificity	Detected in all			Low region specificity	Detected in all			Immune cell enhanced	Detected in many		memory B-cell: 80.5;naive B-cell: 84.7	Group enriched	Detected in all	7	B-cells: 84.7;granulocytes: 48.5;monocytes: 29.6	Cancer enhanced	Detected in all		lymphoma: 134.6	Adipose visceral - Endothelial cells, Colon - Endothelial cells, Prostate - Endothelial cells, Skeletal muscle - Endothelial cells, Thyroid - Endothelial cells	Low region specificity	Detected in all			Low region specificity	Detected in all			HPA006810, HPA006929	Supported		Supported	Plasma membrane,Actin filaments						21000	Cluster 29: Non-specific - Unknown function	Cluster 70: Lymphoid tissue - Immune response	Cluster 20: Macrophages & Microglia - Immune response	Cluster 46: Lymphoma - Humoral immune response	Cluster 73: B-cells - B-cell function	3	Plasma membrane	Actin filaments	HPA006810: AB_1857683, HPA006929:	unprognostic (4.16e-2)	unprognostic (7.06e-2)	unprognostic (2.35e-1)	unprognostic (3.68e-2)	unprognostic (1.67e-1)	unprognostic (3.38e-2)	unprognostic (3.16e-3)	unprognostic (1.26e-1)	unprognostic (4.04e-1)	unprognostic (3.33e-1)	unprognostic (1.75e-1)	unprognostic (3.85e-2)	unprognostic (2.79e-3)	unprognostic (5.00e-2)	unprognostic (1.14e-1)	unprognostic (3.61e-1)	unprognostic (1.44e-1)
SEC11A	1.07096e-17	0.572103	0.813	0.678	3.21973e-13	CD14+ Mono-like	SEC11L1, sid2895, SPC18, SPCS4A	ENSG00000140612	SEC11 homolog A, signal peptidase complex subunit	P67812	15	84669538-84716460	Enzymes, Metabolic proteins, Predicted intracellular proteins, Predicted membrane proteins		Hydrolase, Protease		Evidence at protein level	Evidence at transcript level	Evidence at protein level	Evidence at protein level	Low tissue specificity	Detected in all			Cell type enhanced	Detected in all		Extravillous trophoblasts: 738.1	Low cancer specificity	Detected in all			Low region specificity	Detected in all			Low immune cell specificity	Detected in all			Low lineage specificity	Detected in all			Low cancer specificity	Detected in all			Colon - Endothelial cells, Thyroid - Thyroid glandular cells	Low region specificity	Detected in all			Low region specificity	Detected in all			HPA047533			Approved	Nuclear membrane,Golgi apparatus							Cluster 33: Non-specific - ATP binding	Cluster 53: Non-specific - Glycosylation	Cluster 12: Non-specific - Vasculature	Cluster 58: Non-specific - Nuclear processes	Cluster 58: Macrophages - Innate immune response	4	Nuclear membrane	Golgi apparatus	HPA047533: AB_2680078	unprognostic (8.81e-3)	unprognostic (1.97e-1)	unprognostic (3.19e-2)	prognostic favorable (1.94e-5)	unprognostic (3.39e-2)	prognostic unfavorable (5.99e-5)	unprognostic (1.51e-1)	unprognostic (1.95e-1)	unprognostic (2.79e-1)	unprognostic (1.42e-2)	unprognostic (6.17e-2)	unprognostic (6.24e-2)	unprognostic (1.09e-2)	unprognostic (1.04e-1)	unprognostic (1.80e-1)	prognostic favorable (2.95e-4)	unprognostic (7.89e-2)
MYADM	1.10241e-17	0.520847	0.841	0.73	3.31427e-13	CD14+ Mono-like		ENSG00000179820	Myeloid associated differentiation marker	Q96S97	19	53864763-53876435	Predicted membrane proteins, Transporters				Evidence at protein level	Evidence at transcript level	Evidence at protein level	Evidence at protein level	Low tissue specificity	Detected in all			Cell type enhanced	Detected in many		granulocytes: 574.0;Lymphatic endothelial cells: 459.9	Low cancer specificity	Detected in all			Low region specificity	Detected in all			Immune cell enhanced	Detected in all		neutrophil: 208.2	Low lineage specificity	Detected in all			Low cancer specificity	Detected in all			Colon - Smooth muscle cells, Prostate - Smooth muscle cells, Skeletal muscle - Fibroblasts, Testis - Spermatocytes, Thyroid - Fibroblasts	Low region specificity	Detected in all			Low region specificity	Detected in all			HPA056301			Approved	Nuclear speckles						27000	Cluster 21: Neutrophils - Unknown function	Cluster 41: Smooth muscle tissue - ECM organization	Cluster 14: Neurons - Synaptic function	Cluster 15: Kidney cancer - Membrane components	Cluster 29: Monocytes - Innate immune response	9	Nuclear speckles		HPA056301:	unprognostic (5.17e-2)	unprognostic (1.41e-1)	unprognostic (1.85e-1)	unprognostic (2.94e-1)	unprognostic (6.41e-2)	unprognostic (1.01e-2)	unprognostic (8.21e-3)	prognostic unfavorable (8.15e-4)	unprognostic (3.97e-2)	unprognostic (1.29e-1)	unprognostic (2.52e-1)	unprognostic (4.11e-1)	prognostic unfavorable (7.71e-7)	unprognostic (2.28e-3)	unprognostic (1.29e-1)	unprognostic (2.37e-2)	unprognostic (6.14e-3)
UBAC2	1.1276e-17	0.568927	0.813	0.684	3.39e-13	CD14+ Mono-like	FLJ30548, PHGDHL1, RP11-178C10.1	ENSG00000134882	UBA domain containing 2	Q8NBM4	13	99200774-99386504	Metabolic proteins, Predicted intracellular proteins, Predicted membrane proteins	Wnt signaling pathway			Evidence at protein level	Evidence at protein level	Evidence at protein level	Evidence at protein level	Low tissue specificity	Detected in all			Low cell type specificity	Detected in all			Low cancer specificity	Detected in all			Low region specificity	Detected in all			Low immune cell specificity	Detected in all			Low lineage specificity	Detected in all			Low cancer specificity	Detected in all			Testis - Spermatocytes, Thyroid - Thyroid glandular cells	Low region specificity	Detected in all			Low region specificity	Detected in all			HPA013448	Approved		Approved	Cytosol							Cluster 30: Non-specific - DNA binding	Cluster 35: Non-specific - Mitochondria	Cluster 44: Non-specific - Mixed function	Cluster 19: Non-specific - Unknown function	Cluster 57: Platelets - Hemostasis	3	Cytosol		HPA013448: AB_1855301	unprognostic (7.04e-2)	unprognostic (1.19e-1)	unprognostic (2.43e-1)	unprognostic (7.30e-3)	unprognostic (2.23e-1)	unprognostic (2.79e-3)	unprognostic (9.48e-3)	unprognostic (6.50e-3)	unprognostic (1.58e-1)	unprognostic (6.95e-2)	prognostic unfavorable (1.73e-4)	unprognostic (6.44e-2)	unprognostic (6.13e-3)	unprognostic (3.33e-2)	unprognostic (1.16e-1)	unprognostic (6.08e-2)	unprognostic (3.26e-2)
ATG16L2	1.24323e-17	0.516148	0.631	0.494	3.73763e-13	CD14+ Mono-like	ATG16B, FLJ00012, WDR80	ENSG00000168010	Autophagy related 16 like 2	Q8NAA4	11	72814406-72843674	Predicted intracellular proteins, Transporters	Protein transport, Transport			Evidence at protein level	Evidence at protein level	Evidence at protein level	Evidence at protein level	Tissue enhanced	Detected in all		bone marrow: 135.3;lymphoid tissue: 125.9	Cell type enhanced	Detected in many		monocytes: 53.6;Paneth cells: 66.5	Low cancer specificity	Detected in all			Low region specificity	Detected in all			Immune cell enhanced	Detected in all		eosinophil: 45.5;neutrophil: 59.8	Low lineage specificity	Detected in all			Cancer enhanced	Detected in all		Leukemia: 45.9		Low region specificity	Detected in all			Low region specificity	Detected in all			HPA045444, HPA050312	Approved		Enhanced	Nucleoplasm							Cluster 45: Eosinophils - Unknown function	Cluster 81: Lymphoid tissue & Bone marrow - Innate immune response	Cluster 48: Non-specific - Mixed function	Cluster 14: Myeloid leukemia - Innate immune response	Cluster 74: Neutrophils - Degranulation		Nucleoplasm		HPA045444: AB_2679324, HPA050312: AB_2681082	unprognostic (7.20e-3)	unprognostic (1.16e-1)	unprognostic (1.54e-1)	unprognostic (4.26e-2)	unprognostic (2.12e-1)	unprognostic (1.31e-3)	unprognostic (1.61e-2)	unprognostic (4.74e-3)	unprognostic (1.89e-1)	unprognostic (1.90e-1)	prognostic favorable (7.06e-4)	unprognostic (2.49e-2)	prognostic unfavorable (3.39e-4)	unprognostic (1.74e-1)	unprognostic (4.38e-2)	unprognostic (1.08e-1)	unprognostic (4.83e-2)
KIF13A	1.26271e-17	0.63126	0.665	0.51	3.79622e-13	CD14+ Mono-like	bA500C11.2, RBKIN	ENSG00000137177	Kinesin family member 13A	Q9H1H9	6	17759183-17987635	Predicted intracellular proteins	Cell cycle, Cell division, Protein transport, Transport	Motor protein		Evidence at protein level	Evidence at transcript level	Evidence at protein level	Evidence at protein level	Tissue enhanced	Detected in all		skeletal muscle: 100.8	Group enriched	Detected in many	4	Oligodendrocyte precursor cells: 780.1;Oligodendrocytes: 422.4	Low cancer specificity	Detected in all			Low region specificity	Detected in all			Immune cell enhanced	Detected in some		neutrophil: 5.9	Lineage enriched	Detected in many	4	granulocytes: 5.9	Low cancer specificity	Detected in all			Testis - Spermatogonia, Thyroid - Thyroid glandular cells	Low region specificity	Detected in all			Low region specificity	Detected in all			HPA029253, HPA029254	Uncertain										Cluster 20: Non-specific - DNA binding	Cluster 14: Skeletal muscle - Muscle contraction	Cluster 11: White matter - Signal transduction	Cluster 53: Squamous epithelial cells - Keratinization	Cluster 76: Oligodendrocyte precursor - Unknown function	1			HPA029253: AB_10611115, HPA029254: AB_10602094	unprognostic (1.03e-1)	unprognostic (1.26e-1)	unprognostic (1.67e-2)	unprognostic (1.65e-1)	unprognostic (1.08e-2)	unprognostic (1.44e-1)	prognostic unfavorable (5.06e-4)	unprognostic (2.96e-1)	unprognostic (8.40e-3)	unprognostic (1.44e-3)	unprognostic (1.45e-1)	unprognostic (1.54e-1)	unprognostic (2.64e-3)	unprognostic (1.77e-2)	unprognostic (3.17e-1)	unprognostic (1.14e-1)	unprognostic (4.44e-2)
KLF7	1.69369e-17	0.86091	0.605	0.413	5.09189e-13	CD14+ Mono-like	UKLF	ENSG00000118263	KLF transcription factor 7	O75840	2	207074137-207173856	Plasma proteins, Predicted intracellular proteins, Transcription factors	Transcription, Transcription regulation	Activator, DNA-binding	Disease variant	Evidence at protein level	Evidence at protein level	Evidence at protein level	Evidence at protein level	Low tissue specificity	Detected in all			Cell type enhanced	Detected in many		Adipocytes: 88.4;monocytes: 86.1;Oligodendrocytes: 149.4	Low cancer specificity	Detected in all			Low region specificity	Detected in all			Low immune cell specificity	Detected in many			Low lineage specificity	Detected in all			Low cancer specificity	Detected in all			Kidney - Endothelial cells, Lung - Endothelial cells, Skin - Endothelial cells, Testis - Spermatogonia	Low region specificity	Detected in all			Low region specificity	Detected in all			HPA003423, HPA030490	Approved		Supported	Nucleoplasm,Cytosol							Cluster 21: Neutrophils - Unknown function	Cluster 77: Bone marrow - Cell proliferation	Cluster 26: Oligodendrocytes - Mixed function	Cluster 17: Neuroblastoma - Neuronal signaling	Cluster 41: Adipocytes & Endothelial cells - Mixed function		Nucleoplasm	Cytosol	HPA003423: , HPA030490: AB_10601922	unprognostic (5.93e-2)	unprognostic (2.49e-3)	unprognostic (2.98e-1)	unprognostic (3.99e-3)	unprognostic (2.56e-1)	unprognostic (2.85e-3)	unprognostic (5.44e-2)	unprognostic (1.24e-2)	unprognostic (6.75e-2)	unprognostic (8.78e-2)	unprognostic (3.67e-2)	unprognostic (1.47e-1)	prognostic favorable (4.26e-4)	unprognostic (3.27e-3)	unprognostic (1.23e-1)	unprognostic (1.73e-1)	unprognostic (3.47e-2)
SUN2	1.96917e-17	0.702264	0.538	0.365	5.92012e-13	CD14+ Mono-like	UNC84B	ENSG00000100242	Sad1 and UNC84 domain containing 2	Q9UH99	22	38733290-38794143	Plasma proteins, Predicted intracellular proteins, Predicted membrane proteins, Transporters	Meiosis			Evidence at protein level	Evidence at protein level	Evidence at protein level	Evidence at protein level	Low tissue specificity	Detected in all			Cell type enhanced	Detected in many		NK-cells: 178.5	Low cancer specificity	Detected in all			Low region specificity	Detected in all			Low immune cell specificity	Detected in all			Low lineage specificity	Detected in all			Low cancer specificity	Detected in all			Liver - Hepatocytes	Low region specificity	Detected in all			Low region specificity	Detected in all			HPA001209	Supported		Supported	Nuclear membrane				Yes			Cluster 3: Non-specific - Nuclear processes	Cluster 41: Smooth muscle tissue - ECM organization	Cluster 11: White matter - Signal transduction	Cluster 6: Leukemia - Signal transduction	Cluster 19: NK-cells - Adaptive immune response	10	Nuclear membrane		HPA001209: AB_1080465	unprognostic (9.76e-2)	unprognostic (1.42e-1)	unprognostic (8.32e-2)	unprognostic (5.09e-2)	unprognostic (1.36e-1)	unprognostic (5.57e-2)	unprognostic (1.94e-2)	unprognostic (2.37e-2)	unprognostic (3.14e-2)	unprognostic (1.25e-3)	unprognostic (8.15e-2)	unprognostic (4.10e-2)	unprognostic (1.06e-1)	unprognostic (1.75e-1)	unprognostic (1.31e-1)	unprognostic (8.10e-2)	unprognostic (2.33e-2)
ATP2B1-AS1	2.10219e-17	0.683031	0.73	0.57	6.32001e-13	CD14+ Mono-like
NAPA	2.34064e-17	0.755458	0.528	0.346	7.03689e-13	CD14+ Mono-like		ENSG00000105402	NSF attachment protein alpha	P54920	19	47487637-47515091	Predicted intracellular proteins	ER-Golgi transport, Protein transport, Transport			Evidence at protein level	Evidence at protein level	Evidence at protein level	Evidence at protein level	Low tissue specificity	Detected in all			Cell type enhanced	Detected in all		Basal squamous epithelial cells: 74.9;Gastric mucus-secreting cells: 77.8;Plasma cells: 61.2;Squamous epithelial cells: 87.8	Low cancer specificity	Detected in all			Low region specificity	Detected in all			Low immune cell specificity	Detected in all			Low lineage specificity	Detected in all			Low cancer specificity	Detected in all			Breast - Breast glandular cells	Low region specificity	Detected in all			Low region specificity	Detected in all			CAB010100, HPA046149, HPA050196	Approved		Uncertain	Cytosol						2200000	Cluster 29: Non-specific - Unknown function	Cluster 79: Non-specific - Transcription	Cluster 52: Neurons & Synapses - Synaptic function	Cluster 4: Non-specific - Transcription	Cluster 49: Non-specific - Transcription	5	Cytosol		CAB010100: AB_628263, HPA046149: AB_2679557, HPA050196: AB_2681048	unprognostic (9.83e-2)	unprognostic (9.43e-3)	unprognostic (1.12e-2)	unprognostic (1.76e-3)	unprognostic (9.72e-2)	unprognostic (3.08e-2)	unprognostic (2.15e-1)	unprognostic (1.29e-1)	unprognostic (1.08e-1)	unprognostic (5.61e-2)	unprognostic (2.42e-3)	unprognostic (1.09e-3)	prognostic favorable (4.26e-9)	unprognostic (4.04e-2)	unprognostic (4.17e-2)	unprognostic (8.55e-2)	unprognostic (2.90e-2)
ZFYVE16	3.36958e-17	0.814223	0.501	0.342	1.01303e-12	CD14+ Mono-like	KIAA0305, PPP1R69	ENSG00000039319	Zinc finger FYVE-type containing 16	Q7Z3T8	5	80408013-80483379	Predicted intracellular proteins, Transporters				Evidence at protein level	Evidence at protein level	Evidence at protein level	Evidence at protein level	Low tissue specificity	Detected in all			Cell type enhanced	Detected in all		Oligodendrocytes: 577.3	Low cancer specificity	Detected in all			Low region specificity	Detected in all			Immune cell enhanced	Detected in many		basophil: 21.3;neutrophil: 21.4	Low lineage specificity	Detected in all			Low cancer specificity	Detected in all								Low region specificity	Detected in all			HPA035935, HPA035936	Supported		Enhanced	Vesicles,Cytosol			No	No			Cluster 35: Neutrophils - Protein binding	Cluster 7: Adipose tissue - Mixed function	Cluster 13: Oligodendrocytes - Mixed function	Cluster 9: Skin cancer - Melanin biosynthesis	Cluster 51: Oligodendrocytes - Unknown function	3	Vesicles, Cytosol		HPA035935: AB_10672076, HPA035936: AB_10669662	unprognostic (1.11e-1)	unprognostic (3.98e-2)	unprognostic (1.78e-2)	unprognostic (3.26e-1)	unprognostic (7.19e-2)	unprognostic (2.57e-2)	unprognostic (7.25e-3)	unprognostic (6.91e-2)	unprognostic (4.00e-1)	unprognostic (8.83e-2)	unprognostic (1.29e-1)	unprognostic (2.15e-1)	unprognostic (3.04e-1)	unprognostic (4.64e-2)	unprognostic (4.95e-2)	unprognostic (6.91e-2)	unprognostic (4.23e-2)
USP25	3.64033e-17	0.545035	0.795	0.67	1.09443e-12	CD14+ Mono-like	USP21	ENSG00000155313	Ubiquitin specific peptidase 25	Q9UHP3	21	15729982-15880064	Enzymes, Metabolic proteins, Plasma proteins, Predicted intracellular proteins	Ubl conjugation pathway	Hydrolase, Protease, Thiol protease		Evidence at protein level	Evidence at protein level	Evidence at protein level	Evidence at protein level	Tissue enhanced	Detected in all		skeletal muscle: 116.3	Cell type enhanced	Detected in all		Early spermatids: 189.1;Excitatory neurons: 143.0;Late spermatids: 187.0;Oligodendrocyte precursor cells: 141.0	Low cancer specificity	Detected in all			Low region specificity	Detected in all			Low immune cell specificity	Detected in many			Low lineage specificity	Detected in all			Low cancer specificity	Detected in all			Testis - Early spermatids, Testis - Late spermatids	Low region specificity	Detected in all			Low region specificity	Detected in all			HPA018297, HPA024142	Approved		Supported	Cytosol							Cluster 7: Non-specific - Innate immune response	Cluster 19: Non-specific - Basic cellular processes	Cluster 34: Non-specific - Mixed function	Cluster 15: Kidney cancer - Membrane components	Cluster 34: Neurons - Neuronal signaling	14	Cytosol		HPA018297: AB_1858672, HPA024142: AB_1858673	unprognostic (6.35e-2)	unprognostic (1.50e-1)	unprognostic (6.90e-2)	unprognostic (6.29e-2)	unprognostic (1.39e-1)	unprognostic (2.88e-2)	unprognostic (3.91e-2)	unprognostic (1.65e-1)	unprognostic (1.44e-2)	unprognostic (1.38e-1)	unprognostic (2.33e-2)	unprognostic (1.40e-1)	unprognostic (8.24e-3)	unprognostic (2.34e-3)	unprognostic (4.50e-2)	unprognostic (1.61e-1)	unprognostic (2.32e-2)
LASP1	3.9045e-17	0.760093	0.509	0.34	1.17385e-12	CD14+ Mono-like	Lasp-1, MLN50	ENSG00000002834	LIM and SH3 protein 1	Q14847	17	38869859-38921770	Cancer-related genes, Plasma proteins, Predicted intracellular proteins	Ion transport, Transport	Actin-binding	Cancer-related genes	Evidence at protein level	Evidence at protein level	Evidence at protein level	Evidence at protein level	Low tissue specificity	Detected in all			Cell type enhanced	Detected in all		Late spermatids: 588.6;Proximal enterocytes: 277.0	Low cancer specificity	Detected in all			Low region specificity	Detected in all			Low immune cell specificity	Detected in all			Low lineage specificity	Detected in all			Low cancer specificity	Detected in all				Low region specificity	Detected in all			Low region specificity	Detected in all			HPA012072, CAB022049	Enhanced		Supported	Plasma membrane,Focal adhesion sites,Cytosol						9400000	Cluster 38: Monocytes & Neutrophils - Degranulation	Cluster 25: Small intestine - Absorption	Cluster 38: Sub-cortical - Mixed function	Cluster 27: Breast cancer - Unknown function	Cluster 36: Late spermatids - Unknown function	21	Plasma membrane, Cytosol	Focal adhesion sites	CAB022049: , HPA012072: AB_1852714	unprognostic (1.23e-1)	unprognostic (2.09e-2)	unprognostic (1.77e-1)	prognostic unfavorable (4.57e-4)	unprognostic (1.47e-1)	unprognostic (3.03e-2)	prognostic unfavorable (2.41e-4)	unprognostic (1.06e-3)	unprognostic (2.24e-1)	unprognostic (9.60e-2)	unprognostic (9.87e-3)	unprognostic (1.01e-1)	unprognostic (9.65e-3)	unprognostic (1.29e-3)	unprognostic (3.95e-2)	unprognostic (1.60e-3)	unprognostic (4.53e-2)
WDFY1	4.1996e-17	0.874624	0.593	0.383	1.26257e-12	CD14+ Mono-like	FENS-1, KIAA1435, WDF1, ZFYVE17	ENSG00000085449	WD repeat and FYVE domain containing 1	Q8IWB7	2	223855716-223945357	Predicted intracellular proteins				Evidence at protein level	Evidence at protein level	Evidence at protein level	Evidence at protein level	Low tissue specificity	Detected in all			Low cell type specificity	Detected in many			Low cancer specificity	Detected in all			Low region specificity	Detected in all			Low immune cell specificity	Detected in all			Low lineage specificity	Detected in all			Low cancer specificity	Detected in all			Adipose visceral - Adipose progenitor cells	Low region specificity	Detected in all			Low region specificity	Detected in all			HPA050603, HPA079597	Approved		Supported	Golgi apparatus,Vesicles							Cluster 37: Monocytes & Neutrophils - Innate immune response	Cluster 77: Bone marrow - Cell proliferation	Cluster 49: Hindbrain - Mixed function	Cluster 9: Skin cancer - Melanin biosynthesis	Cluster 55: Non-specific - Transcription		Golgi apparatus, Vesicles		HPA050603: AB_2681188, HPA079597:	unprognostic (2.49e-1)	unprognostic (1.24e-1)	unprognostic (2.94e-1)	unprognostic (7.62e-2)	unprognostic (8.24e-2)	unprognostic (5.31e-2)	unprognostic (2.63e-2)	unprognostic (7.10e-2)	unprognostic (1.26e-1)	unprognostic (2.29e-2)	unprognostic (1.23e-3)	unprognostic (1.36e-1)	unprognostic (3.81e-3)	unprognostic (3.94e-1)	unprognostic (2.98e-1)	unprognostic (3.04e-1)	unprognostic (7.55e-2)
PHF21A	4.47516e-17	0.519157	0.818	0.708	1.34541e-12	CD14+ Mono-like	BHC80, BM-006, KIAA1696	ENSG00000135365	PHD finger protein 21A	Q96BD5	11	45929319-46121454	Disease related genes, Human disease related genes, Predicted intracellular proteins	Transcription, Transcription regulation	Chromatin regulator, DNA-binding, Repressor	Disease variant, Epilepsy, Intellectual disability	Evidence at protein level	Evidence at protein level	Evidence at protein level	Evidence at protein level	Low tissue specificity	Detected in all			Group enriched	Detected in many	5	Astrocytes: 163.5;Excitatory neurons: 165.3;Inhibitory neurons: 134.1;Microglial cells: 132.4;Oligodendrocyte precursor cells: 234.9;Oligodendrocytes: 215.3	Low cancer specificity	Detected in all			Low region specificity	Detected in all			Low immune cell specificity	Detected in all			Low lineage specificity	Detected in all			Low cancer specificity	Detected in all				Low region specificity	Detected in all			Low region specificity	Detected in all			HPA023253, HPA023580	Uncertain		Approved	Nucleoplasm							Cluster 35: Neutrophils - Protein binding	Cluster 77: Bone marrow - Cell proliferation	Cluster 16: Non-specific - Transcription	Cluster 24: Non-specific - Unknown function	Cluster 76: Oligodendrocyte precursor - Unknown function	10	Nucleoplasm		HPA023253: , HPA023580: AB_10962727	unprognostic (5.30e-3)	unprognostic (8.93e-2)	prognostic unfavorable (6.15e-4)	unprognostic (1.93e-2)	unprognostic (1.05e-1)	unprognostic (2.44e-2)	prognostic unfavorable (1.66e-6)	unprognostic (2.20e-2)	unprognostic (3.10e-1)	unprognostic (5.35e-2)	unprognostic (1.25e-3)	unprognostic (3.84e-1)	prognostic unfavorable (2.59e-8)	unprognostic (1.89e-1)	unprognostic (1.97e-1)	unprognostic (9.53e-2)	unprognostic (1.21e-1)
ZNFX1	5.35872e-17	0.855629	0.533	0.34	1.61105e-12	CD14+ Mono-like	FLJ11277, KIAA1404	ENSG00000124201	Zinc finger NFX1-type containing 1	Q9P2E3	20	49237946-49278426	Disease related genes, Plasma proteins, Predicted intracellular proteins, Transcription factors	Antiviral defense, Immunity, Innate immunity	RNA-binding	Disease variant	Evidence at protein level	Evidence at transcript level	Evidence at protein level	Evidence at protein level	Low tissue specificity	Detected in all			Low cell type specificity	Detected in many			Low cancer specificity	Detected in all			Low region specificity	Detected in all			Low immune cell specificity	Detected in all			Low lineage specificity	Detected in all			Low cancer specificity	Detected in all			Testis - Early spermatids	Low region specificity	Detected in all			Low region specificity	Detected in all			HPA046629	Approved		Approved	Mitochondria			No	No			Cluster 35: Neutrophils - Protein binding	Cluster 81: Lymphoid tissue & Bone marrow - Innate immune response	Cluster 43: Hindbrain - Mixed function	Cluster 31: Non-specific - Antiviral immune response	Cluster 58: Macrophages - Innate immune response		Mitochondria		HPA046629: AB_2616451	unprognostic (1.03e-1)	unprognostic (2.80e-1)	unprognostic (1.15e-1)	unprognostic (3.21e-2)	unprognostic (1.21e-1)	unprognostic (3.58e-1)	unprognostic (2.62e-2)	unprognostic (2.55e-1)	unprognostic (3.85e-2)	unprognostic (1.49e-1)	unprognostic (3.13e-2)	unprognostic (2.09e-1)	unprognostic (1.50e-1)	unprognostic (2.79e-1)	unprognostic (8.71e-3)	unprognostic (7.40e-2)	unprognostic (7.86e-2)
OXSR1	1.21628e-16	0.998732	0.618	0.472	3.65662e-12	CD14+ Mono-like	KIAA1101, OSR1	ENSG00000172939	Oxidative stress responsive kinase 1	O95747	3	38165089-38255484	Enzymes, Predicted intracellular proteins		Kinase, Serine/threonine-protein kinase, Transferase		Evidence at protein level	Evidence at protein level	Evidence at protein level	Evidence at protein level	Low tissue specificity	Detected in all			Cell type enhanced	Detected in all		monocytes: 146.8;Schwann cells: 121.4	Low cancer specificity	Detected in all			Low region specificity	Detected in all			Low immune cell specificity	Detected in all			Low lineage specificity	Detected in all			Low cancer specificity	Detected in all				Low region specificity	Detected in all							HPA008237, CAB017181	Supported		Enhanced	Cytosol						300000	Cluster 25: Non-specific - Unknown function	Cluster 19: Non-specific - Basic cellular processes	Cluster 50: Non-specific - Nucleic acid binding	Cluster 8: Non-specific - Basic cellular processes	Cluster 29: Monocytes - Innate immune response	3	Cytosol		CAB017181: , HPA008237: AB_1079540	unprognostic (2.16e-1)	unprognostic (2.36e-2)	unprognostic (1.79e-2)	unprognostic (4.55e-3)	unprognostic (9.89e-2)	unprognostic (1.97e-2)	unprognostic (3.53e-3)	unprognostic (4.05e-2)	unprognostic (4.44e-1)	unprognostic (6.06e-2)	unprognostic (3.95e-3)	unprognostic (1.88e-2)	unprognostic (1.87e-3)	unprognostic (1.56e-1)	unprognostic (3.14e-2)	unprognostic (1.71e-1)	unprognostic (6.99e-3)
FGD3	4.36796e-16	0.681442	0.559	0.385	1.31318e-11	CD14+ Mono-like	FLJ00004, ZFYVE5	ENSG00000127084	FYVE, RhoGEF and PH domain containing 3	Q5JSP0	9	92947523-93036236	Plasma proteins, Predicted intracellular proteins		Guanine-nucleotide releasing factor		Evidence at protein level	Evidence at transcript level	Evidence at protein level	Evidence at protein level	Tissue enhanced	Detected in many		bone marrow: 39.0;lymphoid tissue: 31.6	Cell type enhanced	Detected in many		Early spermatids: 59.4;Late spermatids: 93.5;monocytes: 33.6;NK-cells: 60.0;Oocytes: 39.7;T-cells: 46.5	Low cancer specificity	Detected in all			Low region specificity	Detected in all			Low immune cell specificity	Detected in all			Low lineage specificity	Detected in all			Cancer enhanced	Detected in many		Leukemia: 23.9	Prostate - T-cells, Testis - Early spermatids, Testis - Late spermatids, Thyroid - T-cells	Low region specificity	Detected in all			Low region specificity	Detected in all			HPA020963, HPA021018	Approved		Approved	Nucleoplasm,Cytosol						11000	Cluster 35: Neutrophils - Protein binding	Cluster 70: Lymphoid tissue - Immune response	Cluster 12: Non-specific - Vasculature	Cluster 59: Leukemia - T-cell receptor	Cluster 19: NK-cells - Adaptive immune response		Nucleoplasm, Cytosol		HPA020963: AB_2670542, HPA021018: AB_2670564	unprognostic (5.66e-3)	prognostic favorable (5.51e-4)	unprognostic (5.05e-3)	unprognostic (1.75e-2)	unprognostic (1.14e-1)	prognostic favorable (2.23e-7)	unprognostic (2.26e-1)	unprognostic (1.03e-2)	unprognostic (2.61e-2)	unprognostic (2.55e-1)	unprognostic (2.68e-2)	unprognostic (2.32e-1)	unprognostic (8.56e-2)	unprognostic (3.96e-1)	unprognostic (1.60e-1)	unprognostic (9.66e-2)	unprognostic (1.22e-2)
PDE4D	4.53633e-16	0.75179	0.697	0.54	1.3638e-11	CD14+ Mono-like	DPDE3	ENSG00000113448	Phosphodiesterase 4D	Q08499	5	58969038-60522120	Disease related genes, Enzymes, FDA approved drug targets, Human disease related genes, Metabolic proteins, Predicted intracellular proteins		Hydrolase	Disease variant, FDA approved drug targets	Evidence at protein level	Evidence at protein level	Evidence at protein level	Evidence at protein level	Tissue enhanced	Detected in many		bone marrow: 74.0	Cell type enhanced	Detected in many		Astrocytes: 587.4;Excitatory neurons: 2871.5;Inhibitory neurons: 1067.5;Oligodendrocyte precursor cells: 795.7;Oligodendrocytes: 412.4	Low cancer specificity	Detected in many			Low region specificity	Detected in all			Immune cell enriched	Detected in many	5	eosinophil: 58.2	Lineage enriched	Detected in many	5	granulocytes: 58.2	Low cancer specificity	Detected in all			Testis - Spermatogonia	Low region specificity	Detected in all			Low region specificity	Detected in all			HPA045895	Uncertain		Supported	Plasma membrane,Cytosol							Cluster 22: Eosinophils - Transcription	Cluster 56: Non-specific - Unknown function	Cluster 40: Astrocytes - Astrocyte-neuron interactions	Cluster 7: Liver cancer - Metabolism	Cluster 34: Neurons - Neuronal signaling	5	Plasma membrane	Cytosol	HPA045895: AB_10960275	unprognostic (1.14e-1)	unprognostic (8.73e-3)	unprognostic (4.35e-2)	unprognostic (7.87e-2)	unprognostic (5.97e-2)	unprognostic (2.03e-1)	unprognostic (8.10e-4)	unprognostic (1.17e-1)	unprognostic (6.59e-2)	unprognostic (1.84e-1)	unprognostic (2.71e-1)	unprognostic (2.65e-1)	prognostic favorable (4.00e-5)	unprognostic (1.51e-1)	unprognostic (8.20e-2)	unprognostic (1.77e-2)	unprognostic (2.56e-2)
ATP6V1E1	4.7369e-16	0.680205	0.539	0.392	1.4241e-11	CD14+ Mono-like	ATP6E, ATP6E2, ATP6V1E, P31, Vma4	ENSG00000131100	ATPase H+ transporting V1 subunit E1	P36543	22	17592136-17628749	Disease related genes, Human disease related genes, Metabolic proteins, Plasma proteins, Potential drug targets, Predicted intracellular proteins, Transporters	Hydrogen ion transport, Ion transport, Transport		Disease variant	Evidence at protein level	Evidence at protein level	Evidence at protein level	Evidence at protein level	Low tissue specificity	Detected in all			Cell type enhanced	Detected in all		Distal tubular cells: 525.6;Proximal tubular cells: 389.6;Syncytiotrophoblasts: 536.4	Low cancer specificity	Detected in all			Low region specificity	Detected in all			Low immune cell specificity	Detected in all			Low lineage specificity	Detected in all			Low cancer specificity	Detected in all				Low region specificity	Detected in all			Not detected	Not detected			CAB009528, CAB018699, HPA029196	Enhanced									34000	Cluster 42: Non-specific - Vesicular transport	Cluster 23: Non-specific - Cellular respiration	Cluster 14: Neurons - Synaptic function	Cluster 66: Non-specific - Mitochondria	Cluster 39: Non-specific - Basic cellular processes				CAB009528: AB_2062678, CAB018699: AB_781534, HPA029196: AB_2672944	unprognostic (1.53e-3)	unprognostic (5.78e-3)	unprognostic (1.31e-2)	unprognostic (1.24e-1)	unprognostic (1.76e-1)	unprognostic (1.24e-3)	prognostic unfavorable (1.56e-5)	unprognostic (2.17e-1)	unprognostic (2.09e-1)	unprognostic (3.37e-2)	unprognostic (7.72e-3)	prognostic favorable (4.18e-4)	prognostic favorable (7.66e-8)	unprognostic (3.81e-2)	unprognostic (1.28e-1)	unprognostic (2.58e-2)	unprognostic (2.75e-1)
OS9	4.97201e-16	0.590839	0.615	0.473	1.49478e-11	CD14+ Mono-like	ERLEC2, OS-9	ENSG00000135506	OS9 endoplasmic reticulum lectin	Q13438	12	57693841-57728342	Predicted intracellular proteins, Transporters				Evidence at protein level	Evidence at protein level	Evidence at protein level	Evidence at protein level	Low tissue specificity	Detected in all			Low cell type specificity	Detected in all			Low cancer specificity	Detected in all			Low region specificity	Detected in all			Low immune cell specificity	Detected in all			Low lineage specificity	Detected in all			Low cancer specificity	Detected in all			Colon - Macrophages, Skin - Fibroblast_2, Thyroid - Thyroid glandular cells	Low region specificity	Detected in all			Low region specificity	Detected in all			CAB011518, HPA013694	Supported		Supported	Endoplasmic reticulum	Intracellular and membrane	No annotated function				10000	Cluster 29: Non-specific - Unknown function	Cluster 68: Non-specific - Protein processing	Cluster 44: Non-specific - Mixed function	Cluster 38: Non-specific - Transcription	Cluster 77: Plasma cells - Protein processing	5	Endoplasmic reticulum		CAB011518: AB_776918, HPA013694: AB_1854812	unprognostic (1.67e-2)	unprognostic (4.20e-1)	unprognostic (3.93e-2)	unprognostic (1.50e-1)	unprognostic (9.79e-3)	unprognostic (1.32e-3)	unprognostic (4.78e-2)	unprognostic (8.54e-2)	unprognostic (2.67e-1)	unprognostic (1.64e-1)	unprognostic (5.67e-3)	unprognostic (2.23e-1)	unprognostic (1.83e-2)	unprognostic (2.78e-1)	unprognostic (1.67e-2)	unprognostic (4.81e-2)	unprognostic (2.21e-2)
TMED5	5.5626e-16	0.609972	0.619	0.454	1.67234e-11	CD14+ Mono-like	CGI-100, p24g2, p24gamma2	ENSG00000117500	Transmembrane p24 trafficking protein 5	Q9Y3A6	1	93149742-93180516	Predicted intracellular proteins, Predicted membrane proteins	Protein transport, Transport			Evidence at protein level	Evidence at transcript level	Evidence at protein level	Evidence at protein level	Low tissue specificity	Detected in all			Low cell type specificity	Detected in all			Low cancer specificity	Detected in all			Low region specificity	Detected in all			Low immune cell specificity	Detected in all			Low lineage specificity	Detected in all			Low cancer specificity	Detected in all				Low region specificity	Detected in all			Low region specificity	Detected in all			HPA050289	Approved										Cluster 42: Non-specific - Vesicular transport	Cluster 11: Liver - Plasma proteins	Cluster 21: Non-specific - Metabolism	Cluster 37: Non-specific - mRNA processing	Cluster 58: Macrophages - Innate immune response	2			HPA050289: AB_2681074	unprognostic (3.35e-1)	unprognostic (1.44e-2)	unprognostic (2.02e-3)	unprognostic (4.38e-1)	unprognostic (3.16e-1)	unprognostic (4.86e-2)	unprognostic (2.83e-3)	unprognostic (6.37e-2)	unprognostic (8.60e-2)	unprognostic (3.72e-2)	unprognostic (1.64e-2)	unprognostic (1.28e-1)	unprognostic (1.40e-1)	unprognostic (6.01e-2)	unprognostic (1.86e-1)	unprognostic (4.46e-2)	unprognostic (1.38e-1)
CTNNA1	7.32967e-16	0.53263	0.687	0.542	2.20359e-11	CD14+ Mono-like	CAP102	ENSG00000044115	Catenin alpha 1	P35221	5	138610967-138935034	Disease related genes, Human disease related genes, Plasma proteins, Predicted intracellular proteins	Cell adhesion			Evidence at protein level	Evidence at protein level	Evidence at protein level	Evidence at protein level	Low tissue specificity	Detected in all			Cell type enhanced	Detected in all		Alveolar cells type 1: 411.8	Low cancer specificity	Detected in all			Low region specificity	Detected in all			Low immune cell specificity	Detected in many			Low lineage specificity	Detected in many			Low cancer specificity	Detected in all				Low region specificity	Detected in all			Low region specificity	Detected in all			CAB021089, HPA046119, HPA063535	Supported		Supported	Plasma membrane,Cell Junctions						57000	Cluster 38: Monocytes & Neutrophils - Degranulation	Cluster 27: Squamous epithelium - Keratinization	Cluster 11: White matter - Signal transduction	Cluster 22: Non-specific - mRNA splicing & Cell cycle	Cluster 45: Non-specific - Mixed function	10	Plasma membrane, Cell Junctions		CAB021089: AB_10123543, HPA046119: AB_2679547, HPA063535: AB_2685033	unprognostic (2.25e-3)	unprognostic (3.32e-2)	unprognostic (2.82e-3)	unprognostic (1.80e-1)	unprognostic (8.40e-2)	unprognostic (2.35e-1)	unprognostic (1.66e-3)	unprognostic (4.83e-2)	unprognostic (2.28e-1)	unprognostic (2.48e-1)	prognostic unfavorable (8.02e-4)	unprognostic (6.18e-2)	prognostic favorable (7.34e-7)	unprognostic (1.54e-1)	unprognostic (2.31e-1)	unprognostic (7.62e-2)	unprognostic (1.04e-1)
ATP6AP1	8.31803e-16	0.753328	0.517	0.359	2.50073e-11	CD14+ Mono-like	16A, Ac45, ATP6IP1, ATP6S1, CF2, ORF, VATPS1, XAP-3, XAP3	ENSG00000071553	ATPase H+ transporting accessory protein 1	Q15904	X	154428633-154436516	Disease related genes, Human disease related genes, Metabolic proteins, Plasma proteins, Potential drug targets, Predicted intracellular proteins, Predicted membrane proteins, Transporters	Hydrogen ion transport, Ion transport, Transport		Congenital disorder of glycosylation, Disease variant	Evidence at protein level	Evidence at transcript level	Evidence at protein level	Evidence at protein level	Low tissue specificity	Detected in all			Low cell type specificity	Detected in all			Low cancer specificity	Detected in all			Low region specificity	Detected in all			Low immune cell specificity	Detected in all			Low lineage specificity	Detected in all			Low cancer specificity	Detected in all			Adipose subcutaneous - Macrophages, Lung - Macrophages, Prostate - Prostate glandular cells, Thyroid - Thyroid glandular cells	Low region specificity	Detected in all			Low region specificity	Detected in all			CAB015218	Approved									700000	Cluster 29: Non-specific - Unknown function	Cluster 49: Pituitary gland - Hormone signaling	Cluster 14: Neurons - Synaptic function	Cluster 36: Non-specific - mRNA processing	Cluster 58: Macrophages - Innate immune response	1			CAB015218:	prognostic unfavorable (2.40e-4)	unprognostic (1.95e-2)	unprognostic (2.06e-3)	unprognostic (2.20e-1)	prognostic unfavorable (8.94e-4)	unprognostic (1.84e-3)	unprognostic (4.99e-3)	unprognostic (2.57e-1)	unprognostic (1.10e-2)	unprognostic (1.84e-1)	prognostic favorable (7.83e-4)	unprognostic (1.07e-1)	prognostic favorable (5.26e-8)	unprognostic (2.45e-1)	unprognostic (4.66e-2)	unprognostic (3.39e-1)	unprognostic (1.62e-1)
ATP6V1F	9.65333e-16	0.585821	0.714	0.564	2.90218e-11	CD14+ Mono-like	ATP6S14, VATF, Vma7	ENSG00000128524	ATPase H+ transporting V1 subunit F	Q16864	7	128862856-128865847	Metabolic proteins, Predicted intracellular proteins, Transporters	Hydrogen ion transport, Ion transport, Transport			Evidence at protein level	Evidence at protein level	Evidence at protein level	Evidence at protein level	Low tissue specificity	Detected in all			Cell type enhanced	Detected in all		Distal tubular cells: 1078.8;Hofbauer cells: 1151.4;Late spermatids: 904.1;Proximal tubular cells: 1011.0	Low cancer specificity	Detected in all			Low region specificity	Detected in all			Low immune cell specificity	Detected in all			Low lineage specificity	Detected in all			Low cancer specificity	Detected in all			Adipose subcutaneous - Macrophages, Lung - Macrophages, Skin - Keratinocyte (other), Testis - Early spermatids, Testis - Late spermatids	Low region specificity	Detected in all			Low region specificity	Detected in all			CAB009529, HPA048700, HPA062011	Supported									26000	Cluster 29: Non-specific - Unknown function	Cluster 5: Brain & Testis - Signal transduction	Cluster 14: Neurons - Synaptic function	Cluster 39: Non-specific - Transcription	Cluster 58: Macrophages - Innate immune response	1			CAB009529: AB_2290237, HPA048700: AB_2680498, HPA062011: AB_2684656	unprognostic (1.70e-1)	unprognostic (1.61e-2)	unprognostic (2.14e-2)	unprognostic (3.26e-2)	unprognostic (2.99e-2)	unprognostic (8.46e-3)	prognostic unfavorable (3.62e-4)	unprognostic (6.28e-3)	unprognostic (2.70e-1)	unprognostic (1.04e-2)	unprognostic (1.41e-1)	unprognostic (4.06e-1)	prognostic favorable (2.49e-5)	unprognostic (2.20e-1)	unprognostic (2.43e-1)	unprognostic (1.36e-2)	unprognostic (7.33e-2)
AKNA	9.65649e-16	0.604845	0.594	0.417	2.90313e-11	CD14+ Mono-like	KIAA1968	ENSG00000106948	AT-hook transcription factor	Q7Z591	9	114334156-114394405	Predicted intracellular proteins	Neurogenesis, Transcription, Transcription regulation	Activator, DNA-binding		Evidence at protein level	Evidence at protein level	Evidence at protein level	Evidence at protein level	Tissue enhanced	Detected in all		lymphoid tissue: 108.0	Cell type enhanced	Detected in many		dendritic cells: 138.8;monocytes: 110.1;NK-cells: 357.3;Rod photoreceptor cells: 135.0;T-cells: 147.8	Low cancer specificity	Detected in all			Low region specificity	Detected in all			Low immune cell specificity	Detected in all			Low lineage specificity	Detected in all			Group enriched	Detected in all	5	Leukemia: 60.1;lymphoma: 68.3;Myeloma: 45.2	Colon - T-cells, Prostate - T-cells, Testis - Late spermatids, Thyroid - T-cells	Low region specificity	Detected in many			Low region specificity	Detected in all			HPA052367, HPA063993			Supported	Nucleoplasm,Nucleoli fibrillar center,Centrosome,Cytosol							Cluster 24: Non-specific - Transcription	Cluster 70: Lymphoid tissue - Immune response	Cluster 46: Brainstem - Mixed function	Cluster 46: Lymphoma - Humoral immune response	Cluster 19: NK-cells - Adaptive immune response	2	Nucleoplasm	Nucleoli fibrillar center, Centrosome, Cytosol	HPA052367: AB_2681801, HPA063993: AB_2685169	unprognostic (5.19e-3)	prognostic favorable (1.22e-4)	unprognostic (5.38e-3)	prognostic favorable (2.14e-5)	unprognostic (3.12e-1)	prognostic favorable (1.25e-4)	unprognostic (1.88e-1)	unprognostic (3.28e-2)	unprognostic (4.13e-2)	unprognostic (6.62e-2)	unprognostic (5.85e-2)	unprognostic (1.10e-1)	prognostic unfavorable (2.55e-5)	unprognostic (1.19e-2)	unprognostic (6.61e-3)	unprognostic (2.93e-1)	prognostic favorable (2.29e-4)
PTPN1	1.13242e-15	0.611228	0.67	0.55	3.4045e-11	CD14+ Mono-like	PTP1B	ENSG00000196396	Protein tyrosine phosphatase non-receptor type 1	P18031	20	50510321-50585241	Enzymes, Predicted membrane proteins		Hydrolase, Protein phosphatase		Evidence at protein level	Evidence at protein level	Evidence at protein level	Evidence at protein level	Low tissue specificity	Detected in all			Cell type enhanced	Detected in all		Alveolar cells type 1: 227.3;dendritic cells: 326.8;monocytes: 313.1;Plasma cells: 214.8	Low cancer specificity	Detected in all			Low region specificity	Detected in all			Low immune cell specificity	Detected in all			Low lineage specificity	Detected in all			Low cancer specificity	Detected in all				Low region specificity	Detected in all			Low region specificity	Detected in all			CAB009329, HPA012542, CAB015217	Approved		Supported	Endoplasmic reticulum							Cluster 32: Basophils - Transcription	Cluster 81: Lymphoid tissue & Bone marrow - Innate immune response	Cluster 20: Macrophages & Microglia - Immune response	Cluster 55: Lymphoma - Immune response	Cluster 28: Dendritic cells - Antigen presentation	27	Endoplasmic reticulum		CAB009329: AB_2174944, CAB015217: , HPA012542: AB_1855915	unprognostic (1.67e-1)	unprognostic (7.78e-2)	unprognostic (1.48e-1)	unprognostic (1.05e-2)	unprognostic (1.14e-1)	unprognostic (3.44e-2)	unprognostic (2.98e-3)	unprognostic (3.95e-2)	unprognostic (2.40e-2)	unprognostic (6.47e-3)	unprognostic (5.87e-2)	unprognostic (1.67e-1)	unprognostic (1.66e-2)	unprognostic (6.70e-2)	unprognostic (2.99e-2)	unprognostic (1.49e-1)	unprognostic (2.58e-2)
POLE4	1.8549e-15	0.813766	0.514	0.333	5.57658e-11	CD14+ Mono-like	p12	ENSG00000115350	DNA polymerase epsilon 4, accessory subunit	Q9NR33	2	74958643-74970128	FDA approved drug targets, Metabolic proteins, Predicted intracellular proteins		DNA-binding	FDA approved drug targets	Evidence at protein level	Evidence at transcript level	Evidence at protein level	Evidence at protein level	Low tissue specificity	Detected in all			Low cell type specificity	Detected in all			Low cancer specificity	Detected in all			Low region specificity	Detected in all			Low immune cell specificity	Detected in all			Low lineage specificity	Detected in all			Low cancer specificity	Detected in all				Low region specificity	Detected in all			Low region specificity	Detected in all			HPA054979, HPA071815	Approved		Approved	Nucleoplasm,Cytosol							Cluster 29: Non-specific - Unknown function	Cluster 54: Non-specific - Basic cellular processes	Cluster 33: Neurons - Mixed function	Cluster 26: Non-specific - Mitochondria & RNA binding	Cluster 39: Non-specific - Basic cellular processes	4	Nucleoplasm	Cytosol	HPA054979: AB_2682661, HPA071815: AB_2686453	unprognostic (2.56e-2)	unprognostic (4.27e-2)	unprognostic (1.17e-1)	unprognostic (4.19e-2)	unprognostic (4.85e-2)	unprognostic (1.59e-2)	prognostic unfavorable (6.49e-4)	unprognostic (3.09e-1)	unprognostic (1.99e-1)	unprognostic (2.95e-1)	unprognostic (1.39e-2)	unprognostic (4.44e-2)	unprognostic (8.64e-3)	unprognostic (6.61e-2)	unprognostic (3.73e-1)	unprognostic (3.47e-2)	unprognostic (1.95e-1)
FAM102B	1.91054e-15	0.801177	0.51	0.349	5.74386e-11	CD14+ Mono-like	DKFZp779B126, SYM-3B	ENSG00000162636	Family with sequence similarity 102 member B	Q5T8I3	1	108560089-108644900	Predicted intracellular proteins				Evidence at protein level	Evidence at transcript level	Evidence at protein level	Evidence at protein level	Low tissue specificity	Detected in many			Cell type enhanced	Detected in many		Excitatory neurons: 53.0;Langerhans cells: 47.9;Microglial cells: 50.1;monocytes: 80.7	Low cancer specificity	Detected in all			Low region specificity	Detected in all			Immune cell enhanced	Detected in some		basophil: 2.9	Low lineage specificity	Detected in many			Low cancer specificity	Detected in all			Adipose subcutaneous - Adipose progenitor cells, Skeletal muscle - Fibroblasts, Testis - Spermatogonia, Thyroid - Fibroblasts	Low region specificity	Detected in all			Low region specificity	Detected in all			HPA028451	Uncertain		Approved	Nucleoli,Cytosol								Cluster 77: Bone marrow - Cell proliferation	Cluster 14: Neurons - Synaptic function	Cluster 7: Liver cancer - Metabolism	Cluster 34: Neurons - Neuronal signaling		Nucleoli, Cytosol		HPA028451: AB_10602497	unprognostic (1.30e-1)	unprognostic (2.19e-1)	unprognostic (4.08e-3)	unprognostic (3.87e-2)	unprognostic (1.11e-1)	unprognostic (3.68e-3)	unprognostic (1.87e-3)	unprognostic (3.10e-1)	unprognostic (2.62e-2)	unprognostic (1.32e-2)	unprognostic (2.17e-1)	unprognostic (4.11e-2)	prognostic unfavorable (3.47e-6)	unprognostic (1.06e-1)	unprognostic (2.49e-1)	unprognostic (1.21e-1)	unprognostic (1.86e-1)
IFNAR1	1.93657e-15	0.883426	0.523	0.344	5.8221e-11	CD14+ Mono-like	IFNAR, IFRC	ENSG00000142166	Interferon alpha and beta receptor subunit 1	P17181	21	33324387-33359864	Cancer-related genes, Disease related genes, FDA approved drug targets, Plasma proteins, Predicted intracellular proteins, Predicted membrane proteins, Transporters		Receptor	Cancer-related genes, Disease variant, FDA approved drug targets	Evidence at protein level	Evidence at protein level	Evidence at protein level	Evidence at protein level	Low tissue specificity	Detected in all			Low cell type specificity	Detected in all			Low cancer specificity	Detected in all			Low region specificity	Detected in all			Low immune cell specificity	Detected in all			Low lineage specificity	Detected in all			Low cancer specificity	Detected in all			Thyroid - Thyroid glandular cells	Low region specificity	Detected in all			Low region specificity	Detected in all			HPA029226	Approved									170000	Cluster 2: Dendritic cells - Unknown function	Cluster 40: Non-specific - Transcription	Cluster 27: Non-specific - Mixed function	Cluster 51: Myeloma - Immunoglobulins	Cluster 77: Plasma cells - Protein processing	3			HPA029226: AB_2672954	unprognostic (2.42e-3)	unprognostic (2.95e-1)	unprognostic (3.01e-1)	unprognostic (1.15e-1)	unprognostic (4.93e-2)	unprognostic (2.22e-1)	unprognostic (1.01e-1)	unprognostic (3.02e-1)	unprognostic (4.69e-2)	unprognostic (1.28e-1)	unprognostic (2.31e-2)	unprognostic (2.38e-1)	unprognostic (9.38e-3)	unprognostic (5.93e-2)	unprognostic (2.01e-1)	unprognostic (8.45e-2)	unprognostic (3.06e-2)
C4orf3	2.04242e-15	0.602203	0.68	0.531	6.14035e-11	CD14+ Mono-like	ALN, HCVFTP1	ENSG00000164096	Chromosome 4 open reading frame 3	Q8WVX3	4	119296419-119304445	Predicted membrane proteins, Transporters				Evidence at protein level	Evidence at transcript level	Evidence at protein level	Evidence at protein level	Low tissue specificity	Detected in all			Cell type enhanced	Detected in all		Proximal tubular cells: 985.8	Low cancer specificity	Detected in all			Low region specificity	Detected in all			Low immune cell specificity	Detected in all			Low lineage specificity	Detected in all			Low cancer specificity	Detected in all			Skeletal muscle - Fibroblasts	Low region specificity	Detected in all			Low region specificity	Detected in all			HPA026907	Approved		Approved	Endoplasmic reticulum							Cluster 42: Non-specific - Vesicular transport	Cluster 34: Non-specific - Mixed function	Cluster 47: Endothelial cells - Vasculature	Cluster 15: Kidney cancer - Membrane components	Cluster 59: Suprabasal keratinocytes - Cornification		Endoplasmic reticulum		HPA026907: AB_10600760	unprognostic (2.97e-1)	unprognostic (4.68e-2)	unprognostic (3.32e-1)	unprognostic (6.85e-3)	unprognostic (9.30e-2)	unprognostic (7.15e-3)	unprognostic (2.04e-1)	unprognostic (8.85e-2)	unprognostic (4.90e-2)	unprognostic (7.11e-2)	unprognostic (9.94e-3)	unprognostic (1.84e-1)	prognostic favorable (3.46e-4)	unprognostic (8.32e-2)	unprognostic (2.65e-1)	unprognostic (3.90e-1)	unprognostic (1.59e-1)
RIPK2	2.2107e-15	0.828012	0.623	0.489	6.64625e-11	CD14+ Mono-like	CARD3, CARDIAK, RICK, RIP2	ENSG00000104312	Receptor interacting serine/threonine kinase 2	O43353	8	89757806-89791064	Enzymes, Predicted intracellular proteins	Adaptive immunity, Apoptosis, Immunity, Innate immunity	Kinase, Serine/threonine-protein kinase, Transferase		Evidence at protein level	Evidence at protein level	Evidence at protein level	Evidence at protein level	Low tissue specificity	Detected in many			Cell type enriched	Detected in many	4	monocytes: 673.6	Low cancer specificity	Detected in all			Low region specificity	Detected in all			Low immune cell specificity	Detected in all			Low lineage specificity	Detected in all			Low cancer specificity	Detected in all				Low region specificity	Detected in all			Low region specificity	Detected in all			HPA015273, HPA016499	Approved		Enhanced	Cytosol							Cluster 25: Non-specific - Unknown function	Cluster 77: Bone marrow - Cell proliferation	Cluster 39: Astrocytes - Mixed function	Cluster 40: Non-specific - Unknown function	Cluster 29: Monocytes - Innate immune response	8	Cytosol		HPA015273: AB_1856299, HPA016499: AB_1856300	unprognostic (1.20e-1)	unprognostic (1.02e-2)	unprognostic (2.35e-1)	unprognostic (3.82e-2)	unprognostic (1.67e-1)	unprognostic (6.20e-2)	unprognostic (1.43e-3)	prognostic unfavorable (6.33e-5)	unprognostic (2.06e-1)	unprognostic (7.80e-2)	prognostic unfavorable (5.00e-6)	unprognostic (6.39e-2)	prognostic unfavorable (0.00e+0)	unprognostic (1.84e-2)	unprognostic (5.08e-2)	unprognostic (1.05e-2)	prognostic favorable (8.05e-4)
GPD2	2.24854e-15	0.528481	0.554	0.427	6.76001e-11	CD14+ Mono-like		ENSG00000115159	Glycerol-3-phosphate dehydrogenase 2	P43304	2	156435290-156613735	Enzymes, Metabolic proteins, Plasma proteins, Predicted intracellular proteins		Oxidoreductase		Evidence at protein level	Evidence at protein level	Evidence at protein level	Evidence at protein level	Low tissue specificity	Detected in all			Cell type enhanced	Detected in all		Astrocytes: 143.4;Late spermatids: 101.0;Oligodendrocyte precursor cells: 139.1	Low cancer specificity	Detected in all			Low region specificity	Detected in all			Group enriched	Detected in many	4	classical monocyte: 3.3;eosinophil: 1.7;intermediate monocyte: 1.6;myeloid DC: 2.7;neutrophil: 1.1;non-classical monocyte: 2.3	Group enriched	Detected in many	5	dendritic cells: 2.7;granulocytes: 1.7;monocytes: 3.3	Low cancer specificity	Detected in all			Stomach - Gastric mucous cells, Testis - Early spermatids, Testis - Late spermatids, Thyroid - Thyroid glandular cells	Low region specificity	Detected in all			Low region specificity	Detected in all			HPA008012, HPA045506	Enhanced		Supported	Mitochondria	Intracellular and membrane	Enzyme				620000	Cluster 26: Monocytes - Plasma membrane proteins	Cluster 79: Non-specific - Transcription	Cluster 29: Forebrain - Mixed function	Cluster 53: Squamous epithelial cells - Keratinization	Cluster 76: Oligodendrocyte precursor - Unknown function		Mitochondria		HPA008012: AB_1079013, HPA045506: AB_2679355	unprognostic (1.30e-1)	unprognostic (2.50e-1)	unprognostic (1.08e-1)	unprognostic (4.79e-3)	unprognostic (3.25e-1)	unprognostic (2.39e-2)	prognostic unfavorable (1.44e-4)	unprognostic (1.75e-1)	unprognostic (1.57e-1)	unprognostic (1.86e-1)	unprognostic (2.60e-3)	unprognostic (6.67e-2)	unprognostic (6.02e-3)	unprognostic (1.73e-1)	unprognostic (1.89e-1)	unprognostic (2.41e-1)	unprognostic (1.01e-2)
GLUD1	2.59778e-15	0.649762	0.696	0.555	7.80995e-11	CD14+ Mono-like	GDH, GDH1, GLUD, hGDH1	ENSG00000148672	Glutamate dehydrogenase 1	P00367	10	87050202-87094843	Disease related genes, Enzymes, Human disease related genes, Metabolic proteins, Plasma proteins, Potential drug targets, Predicted intracellular proteins		Oxidoreductase	Disease variant	Evidence at protein level	Evidence at protein level	Evidence at protein level	Evidence at protein level	Group enriched	Detected in all	4	brain: 303.2;kidney: 273.8;liver: 892.0	Cell type enhanced	Detected in all		Astrocytes: 279.0;Hepatocytes: 375.8	Low cancer specificity	Detected in all			Low region specificity	Detected in all			Low immune cell specificity	Detected in many			Low lineage specificity	Detected in all			Low cancer specificity	Detected in all			Breast - Fibroblasts, Kidney - Proximal tubular cells, Liver - Hepatocytes, Prostate - Prostate glandular cells									HPA042492, HPA044839, HPA061369	Approved		Supported	Mitochondria	Intracellular and membrane	Enzyme				23000000	Cluster 12: Non-specific - Mitochondrial translation	Cluster 69: Liver - Oxidoreductase activity	Cluster 19: Astrocytes - Mixed function	Cluster 52: Non-specific - Mitochondria	Cluster 78: NK-cells & T-cells - Immune system & Transcription		Mitochondria		HPA042492: AB_2678024, HPA044839: AB_2679107, HPA061369: AB_2684494	unprognostic (1.48e-1)	unprognostic (1.26e-2)	unprognostic (3.55e-1)	unprognostic (1.07e-1)	prognostic favorable (3.81e-4)	unprognostic (1.31e-1)	unprognostic (1.91e-2)	unprognostic (5.50e-2)	unprognostic (2.06e-1)	unprognostic (4.57e-3)	prognostic unfavorable (1.76e-5)	unprognostic (1.13e-1)	prognostic favorable (1.44e-6)	unprognostic (2.29e-1)	unprognostic (4.23e-2)	unprognostic (7.19e-2)	unprognostic (4.27e-2)
PITPNA	3.28805e-15	0.597928	0.633	0.485	9.88519e-11	CD14+ Mono-like	PITPN, VIB1A	ENSG00000174238	Phosphatidylinositol transfer protein alpha	Q00169	17	1517718-1562792	Predicted intracellular proteins	Lipid transport, Transport			Evidence at protein level	Evidence at transcript level	Evidence at protein level	Evidence at protein level	Low tissue specificity	Detected in all			Cell type enhanced	Detected in all		Syncytiotrophoblasts: 124.6	Low cancer specificity	Detected in all			Low region specificity	Detected in all			Low immune cell specificity	Detected in all			Low lineage specificity	Detected in all			Low cancer specificity	Detected in all			Skin - Keratinocyte (other), Testis - Spermatocytes, Testis - Spermatogonia, Thyroid - Thyroid glandular cells	Low region specificity	Detected in all			Low region specificity	Detected in all			HPA000528	Uncertain		Approved	Vesicles,Cytosol						190000	Cluster 35: Neutrophils - Protein binding	Cluster 13: Skin - Cornification	Cluster 52: Neurons & Synapses - Synaptic function	Cluster 42: Non-specific - Unknown function	Cluster 15: Non-specific - Mixed function	3	Cytosol	Vesicles	HPA000528: AB_1079622	unprognostic (1.54e-1)	unprognostic (6.63e-2)	unprognostic (2.43e-1)	prognostic favorable (2.29e-4)	unprognostic (7.88e-2)	unprognostic (8.89e-3)	unprognostic (2.37e-1)	unprognostic (1.37e-1)	unprognostic (7.33e-2)	unprognostic (3.17e-2)	prognostic favorable (1.80e-6)	unprognostic (7.41e-2)	prognostic favorable (9.35e-4)	unprognostic (1.72e-1)	unprognostic (1.23e-1)	unprognostic (8.10e-2)	unprognostic (6.81e-3)
SEC14L1	3.86976e-15	0.603168	0.576	0.426	1.1634e-10	CD14+ Mono-like	PRELID4A, SEC14L	ENSG00000129657	SEC14 like lipid binding 1	Q92503	17	77088749-77217101	Plasma proteins, Predicted intracellular proteins, Transporters	Immunity, Innate immunity	Signal transduction inhibitor		Evidence at protein level	Evidence at protein level	Evidence at protein level	Evidence at protein level	Low tissue specificity	Detected in all			Cell type enhanced	Detected in all		Adipocytes: 409.9;Late spermatids: 751.8;monocytes: 534.7;Plasma cells: 274.4	Low cancer specificity	Detected in all			Low region specificity	Detected in all			Immune cell enriched	Detected in all	7	neutrophil: 356.6	Lineage enriched	Detected in all	11	granulocytes: 356.6	Low cancer specificity	Detected in all			Adipose visceral - Endothelial cells, Breast - Endothelial cells, Colon - Endothelial cells, Heart muscle - Endothelial cells, Liver - Vascular Endothelial cells, Prostate - Endothelial cells, Skin - Endothelial cells, Testis - Early spermatids, Testis - Late spermatids	Low region specificity	Detected in all			Low region specificity	Detected in all			HPA021463, HPA028703	Approved		Supported	Nucleoplasm,Cytosol							Cluster 35: Neutrophils - Protein binding	Cluster 19: Non-specific - Basic cellular processes	Cluster 25: Non-specific - Transcription	Cluster 48: Adipocytes & Endothelial cells - Angiogenesis	Cluster 41: Adipocytes & Endothelial cells - Mixed function	1	Nucleoplasm, Cytosol		HPA021463: AB_2670712, HPA028703: AB_10602300	unprognostic (1.19e-1)	unprognostic (8.61e-2)	unprognostic (1.51e-2)	unprognostic (4.64e-3)	unprognostic (1.26e-1)	unprognostic (1.24e-1)	unprognostic (1.03e-1)	unprognostic (1.61e-1)	unprognostic (7.37e-2)	unprognostic (1.21e-1)	unprognostic (7.40e-3)	unprognostic (1.39e-1)	unprognostic (1.32e-1)	unprognostic (1.37e-1)	unprognostic (1.33e-3)	unprognostic (3.09e-1)	unprognostic (4.30e-2)
SLC9A8	4.21749e-15	0.776385	0.506	0.338	1.26795e-10	CD14+ Mono-like	KIAA0939, NHE8	ENSG00000197818	Solute carrier family 9 member A8	Q9Y2E8	20	49812713-49892242	Metabolic proteins, Plasma proteins, Predicted membrane proteins, Transporters	Antiport, Differentiation, Ion transport, Sodium transport, Spermatogenesis, Transport			Evidence at protein level	Evidence at transcript level	Evidence at protein level	Evidence at protein level	Low tissue specificity	Detected in all			Cell type enhanced	Detected in many		monocytes: 55.9	Low cancer specificity	Detected in all			Low region specificity	Detected in all			Low immune cell specificity	Detected in some			Low lineage specificity	Detected in single			Low cancer specificity	Detected in all				Low region specificity	Detected in all			Low region specificity	Detected in all			CAB033682	Approved										Cluster 28: Neutrophils - Unknown function	Cluster 40: Non-specific - Transcription	Cluster 44: Non-specific - Mixed function	Cluster 62: Non-specific - Plasma proteins	Cluster 29: Monocytes - Innate immune response				CAB033682: AB_2270441	unprognostic (1.90e-1)	unprognostic (1.90e-1)	unprognostic (6.11e-2)	unprognostic (2.73e-2)	unprognostic (2.58e-1)	unprognostic (1.29e-2)	unprognostic (4.49e-2)	unprognostic (3.22e-1)	unprognostic (3.96e-2)	unprognostic (5.89e-2)	unprognostic (1.60e-2)	unprognostic (2.32e-1)	unprognostic (2.19e-2)	unprognostic (1.96e-2)	unprognostic (1.10e-1)	unprognostic (1.48e-2)	unprognostic (5.28e-2)
ITGB1	7.66838e-15	0.557235	0.731	0.593	2.30542e-10	CD14+ Mono-like	CD29, FNRB, GPIIA, MDF2, MSK12	ENSG00000150093	Integrin subunit beta 1	P05556	10	32887273-33005792	Cancer-related genes, CD markers, FDA approved drug targets, Plasma proteins, Predicted intracellular proteins, Predicted membrane proteins, Transporters	Cell adhesion, Host-virus interaction, Myogenesis	Host cell receptor for virus entry, Integrin, Receptor	Cancer-related genes, FDA approved drug targets	Evidence at protein level	Evidence at protein level	Evidence at protein level	Evidence at protein level	Low tissue specificity	Detected in all			Cell type enhanced	Detected in all		Ductal cells: 1089.9	Low cancer specificity	Detected in all			Low region specificity	Detected in all			Low immune cell specificity	Detected in all			Low lineage specificity	Detected in all			Low cancer specificity	Detected in all			Colon - Smooth muscle cells	Low region specificity	Detected in all			Low region specificity	Detected in all			CAB003434, HPA059297, HPA069003	Enhanced		Supported	Endoplasmic reticulum,Plasma membrane,Focal adhesion sites						270000000	Cluster 16: Non-specific - Cell proliferation	Cluster 62: Connective tissue - ECM organization	Cluster 47: Endothelial cells - Vasculature	Cluster 15: Kidney cancer - Membrane components	Cluster 45: Non-specific - Mixed function	19	Plasma membrane, Focal adhesion sites	Endoplasmic reticulum	CAB003434: AB_303570, HPA059297: AB_2732634, HPA069003: AB_2732125	unprognostic (3.07e-2)	prognostic unfavorable (5.01e-4)	unprognostic (8.67e-2)	unprognostic (4.36e-1)	unprognostic (1.20e-2)	unprognostic (3.87e-2)	unprognostic (1.60e-2)	prognostic unfavorable (3.36e-6)	unprognostic (3.22e-1)	unprognostic (2.36e-3)	unprognostic (3.68e-3)	unprognostic (2.42e-1)	unprognostic (1.02e-3)	unprognostic (1.25e-2)	unprognostic (2.23e-1)	unprognostic (2.48e-1)	unprognostic (3.08e-2)
ERP44	7.68283e-15	0.544136	0.67	0.516	2.30977e-10	CD14+ Mono-like	KIAA0573, PDIA10, TXNDC4	ENSG00000023318	Endoplasmic reticulum protein 44	Q9BS26	9	99979185-100099052	Plasma proteins, Predicted intracellular proteins	Stress response	Chaperone		Evidence at protein level	Evidence at protein level	Evidence at protein level	Evidence at protein level	Low tissue specificity	Detected in all			Low cell type specificity	Detected in all			Low cancer specificity	Detected in all			Low region specificity	Detected in all			Low immune cell specificity	Detected in all			Low lineage specificity	Detected in all			Low cancer specificity	Detected in all				Low region specificity	Detected in all			Low region specificity	Detected in all			HPA001318	Supported				Intracellular and membrane	Other				5300000	Cluster 40: Monocytes - Innate immune response	Cluster 68: Non-specific - Protein processing	Cluster 2: Neurons - Nucleosome	Cluster 63: Non-specific - Protein processing	Cluster 77: Plasma cells - Protein processing	4			HPA001318: AB_1080427	unprognostic (8.28e-2)	unprognostic (1.32e-1)	unprognostic (5.56e-2)	unprognostic (5.97e-3)	unprognostic (1.55e-2)	prognostic unfavorable (5.69e-4)	unprognostic (1.29e-1)	unprognostic (3.88e-2)	unprognostic (2.58e-1)	unprognostic (2.00e-2)	unprognostic (5.38e-2)	unprognostic (1.75e-1)	unprognostic (1.98e-1)	unprognostic (2.18e-1)	unprognostic (1.66e-1)	unprognostic (3.90e-1)	unprognostic (2.31e-1)
MTMR3	7.84557e-15	0.603091	0.723	0.553	2.35869e-10	CD14+ Mono-like	FYVE-DSP1, KIAA0371, ZFYVE10	ENSG00000100330	Myotubularin related protein 3	Q13615	22	29883169-30030868	Enzymes, Plasma proteins, Predicted intracellular proteins	Lipid metabolism	Hydrolase, Protein phosphatase		Evidence at protein level	Evidence at transcript level	Evidence at protein level	Evidence at protein level	Tissue enhanced	Detected in all		bone marrow: 80.7	Cell type enhanced	Detected in all		Astrocytes: 105.6;Microglial cells: 86.8;Oligodendrocyte precursor cells: 90.6	Low cancer specificity	Detected in many			Low region specificity	Detected in all			Low immune cell specificity	Detected in all			Low lineage specificity	Detected in all			Low cancer specificity	Detected in all				Low region specificity	Detected in all			Low region specificity	Detected in all			HPA034515, HPA034516	Uncertain		Uncertain	Nucleoplasm,Cytosol							Cluster 21: Neutrophils - Unknown function	Cluster 40: Non-specific - Transcription	Cluster 19: Astrocytes - Mixed function	Cluster 66: Non-specific - Mitochondria	Cluster 74: Neutrophils - Degranulation	4	Nucleoplasm	Cytosol	HPA034515: AB_10669726, HPA034516: AB_10669727	unprognostic (4.39e-3)	unprognostic (7.84e-2)	unprognostic (2.46e-2)	unprognostic (1.76e-2)	unprognostic (5.61e-2)	unprognostic (4.51e-3)	unprognostic (2.25e-2)	unprognostic (3.20e-2)	unprognostic (3.42e-1)	unprognostic (4.39e-1)	unprognostic (8.33e-4)	unprognostic (1.28e-1)	unprognostic (5.35e-4)	unprognostic (7.96e-2)	unprognostic (7.64e-2)	unprognostic (2.49e-1)	unprognostic (8.38e-2)
PPFIA1	9.80554e-15	0.619598	0.564	0.415	2.94794e-10	CD14+ Mono-like	LIP.1, LIPRIN	ENSG00000131626	PTPRF interacting protein alpha 1	Q13136	11	70270690-70385312	Predicted intracellular proteins, Predicted membrane proteins				Evidence at protein level	Evidence at protein level	Evidence at protein level	Evidence at protein level	Low tissue specificity	Detected in all			Cell type enhanced	Detected in all		Early spermatids: 179.9	Low cancer specificity	Detected in all			Low region specificity	Detected in all			Low immune cell specificity	Detected in many			Low lineage specificity	Detected in many			Low cancer specificity	Detected in all			Testis - Early spermatids, Testis - Spermatocytes	Low region specificity	Detected in all			Low region specificity	Detected in all			CAB017032, HPA042271	Uncertain		Supported	Focal adhesion sites,Cytosol							Cluster 20: Non-specific - DNA binding	Cluster 19: Non-specific - Basic cellular processes	Cluster 15: Non-specific - Transcription	Cluster 24: Non-specific - Unknown function	Cluster 21: Early spermatids - Spermatogenesis	11	Cytosol	Focal adhesion sites	CAB017032: , HPA042271: AB_2677923	unprognostic (1.89e-1)	unprognostic (1.28e-2)	unprognostic (6.27e-2)	unprognostic (9.92e-2)	unprognostic (1.18e-1)	prognostic unfavorable (5.58e-4)	unprognostic (7.20e-3)	unprognostic (2.20e-1)	unprognostic (3.02e-2)	unprognostic (5.45e-3)	prognostic unfavorable (8.26e-4)	unprognostic (1.14e-1)	prognostic favorable (3.76e-4)	unprognostic (1.09e-1)	unprognostic (1.14e-1)	unprognostic (1.80e-1)	unprognostic (2.14e-2)
ZNF217	1.27678e-14	0.760729	0.531	0.363	3.8385e-10	CD14+ Mono-like	ZABC1	ENSG00000171940	Zinc finger protein 217	O75362	20	53567071-53609907	Predicted intracellular proteins, Transcription factors	Transcription, Transcription regulation	DNA-binding, Repressor		Evidence at protein level	Evidence at protein level	Evidence at protein level	Evidence at protein level	Low tissue specificity	Detected in many			Cell type enhanced	Detected in many		Glandular and luminal cells: 146.9;Squamous epithelial cells: 117.2	Low cancer specificity	Detected in all			Low region specificity	Detected in all			Low immune cell specificity	Detected in all			Low lineage specificity	Detected in all			Low cancer specificity	Detected in all			Testis - Spermatocytes	Low region specificity	Detected in many			Low region specificity	Detected in all			HPA051857	Approved		Enhanced	Nuclear speckles,Mitochondria							Cluster 21: Neutrophils - Unknown function	Cluster 70: Lymphoid tissue - Immune response	Cluster 39: Astrocytes - Mixed function	Cluster 27: Breast cancer - Unknown function	Cluster 37: Glandular & Luminal cells - Unknown function		Nuclear speckles	Mitochondria	HPA051857: AB_2681641	unprognostic (4.17e-2)	unprognostic (4.05e-1)	unprognostic (2.41e-1)	unprognostic (1.18e-1)	unprognostic (1.44e-1)	unprognostic (3.72e-2)	unprognostic (2.49e-3)	unprognostic (1.19e-1)	unprognostic (1.47e-2)	unprognostic (7.17e-2)	unprognostic (4.13e-3)	unprognostic (2.87e-2)	unprognostic (2.03e-1)	unprognostic (2.33e-1)	unprognostic (2.90e-1)	unprognostic (2.67e-1)	unprognostic (2.52e-2)
TMEM165	1.71195e-14	0.505799	0.822	0.704	5.1468e-10	CD14+ Mono-like	GDT1, SLC64A1, TMPT27, TPARL	ENSG00000134851	Transmembrane protein 165	Q9HC07	4	55395957-55453397	Disease related genes, Human disease related genes, Potential drug targets, Predicted membrane proteins, Transporters			Congenital disorder of glycosylation, Disease variant	Evidence at protein level	Evidence at protein level	Evidence at protein level	Evidence at protein level	Low tissue specificity	Detected in all			Cell type enhanced	Detected in all		Oligodendrocytes: 950.8	Low cancer specificity	Detected in all			Low region specificity	Detected in all			Low immune cell specificity	Detected in all			Low lineage specificity	Detected in all			Low cancer specificity	Detected in all				Low region specificity	Detected in all			Low region specificity	Detected in all			HPA038299, HPA062424	Supported		Enhanced	Golgi apparatus							Cluster 10: Non-specific - Membrane trafficking	Cluster 34: Non-specific - Mixed function	Cluster 11: White matter - Signal transduction	Cluster 22: Non-specific - mRNA splicing & Cell cycle	Cluster 35: Respiratory epithelial cells - Unknown function		Golgi apparatus		HPA038299: AB_10675793, HPA062424: AB_2732682	unprognostic (2.53e-2)	unprognostic (1.08e-3)	unprognostic (3.46e-3)	unprognostic (7.07e-3)	unprognostic (5.97e-2)	unprognostic (9.84e-2)	prognostic unfavorable (2.08e-5)	unprognostic (1.41e-1)	unprognostic (1.18e-2)	unprognostic (8.00e-3)	unprognostic (1.55e-2)	unprognostic (2.61e-1)	prognostic unfavorable (1.18e-8)	unprognostic (9.05e-2)	unprognostic (8.96e-2)	unprognostic (2.72e-1)	unprognostic (2.18e-2)
CTNNB1	1.75298e-14	0.554391	0.9	0.827	5.27016e-10	CD14+ Mono-like	armadillo, beta-catenin, CTNNB	ENSG00000168036	Catenin beta 1	P35222	3	41194741-41260096	Cancer-related genes, Disease related genes, Human disease related genes, Plasma proteins, Predicted intracellular proteins	Cell adhesion, Host-virus interaction, Neurogenesis, Transcription, Transcription regulation, Wnt signaling pathway	Activator	Cancer-related genes, Disease variant, Intellectual disability	Evidence at protein level	Evidence at protein level	Evidence at protein level	Evidence at protein level	Low tissue specificity	Detected in all			Cell type enhanced	Detected in all		monocytes: 570.0;Syncytiotrophoblasts: 463.4	Low cancer specificity	Detected in all			Low region specificity	Detected in all			Low immune cell specificity	Detected in all			Low lineage specificity	Detected in all			Low cancer specificity	Detected in all				Low region specificity	Detected in all			Low region specificity	Detected in all			CAB000108, CAB001950, HPA029159, HPA029160	Supported		Enhanced	Plasma membrane						2000000	Cluster 33: Non-specific - ATP binding	Cluster 62: Connective tissue - ECM organization	Cluster 44: Non-specific - Mixed function	Cluster 9: Skin cancer - Melanin biosynthesis	Cluster 29: Monocytes - Innate immune response	81	Plasma membrane		CAB000108: , CAB001950: , HPA029159: AB_10599619, HPA029160: AB_10600996	unprognostic (2.47e-1)	unprognostic (3.48e-2)	prognostic favorable (7.54e-4)	unprognostic (1.61e-1)	unprognostic (9.55e-2)	unprognostic (1.05e-2)	unprognostic (3.20e-3)	unprognostic (2.79e-1)	unprognostic (1.57e-1)	unprognostic (1.80e-2)	unprognostic (1.88e-2)	unprognostic (9.05e-2)	unprognostic (1.97e-3)	unprognostic (1.82e-2)	unprognostic (1.17e-1)	unprognostic (2.61e-1)	unprognostic (9.79e-2)
ZZEF1	1.83104e-14	0.524605	0.604	0.459	5.50483e-10	CD14+ Mono-like	FLJ10821, KIAA0399, ZZZ4	ENSG00000074755	Zinc finger ZZ-type and EF-hand domain containing 1	O43149	17	4004445-4143030	Predicted membrane proteins	Transcription, Transcription regulation	Activator		Evidence at protein level	Evidence at transcript level	Evidence at protein level	Evidence at protein level	Low tissue specificity	Detected in all			Cell type enhanced	Detected in many		Proximal enterocytes: 95.5	Low cancer specificity	Detected in all			Low region specificity	Detected in all			Low immune cell specificity	Detected in some			Low lineage specificity	Detected in many			Low cancer specificity	Detected in all				Low region specificity	Detected in all			Low region specificity	Detected in all			HPA031778, HPA031790	Uncertain		Approved	Nucleoplasm,Mitochondria						1100000	Cluster 37: Monocytes & Neutrophils - Innate immune response	Cluster 19: Non-specific - Basic cellular processes	Cluster 42: Choroid plexus - Mitochondria	Cluster 42: Non-specific - Unknown function	Cluster 22: Proximal enterocytes - Digestion		Nucleoplasm	Mitochondria	HPA031778: AB_10599831, HPA031790: AB_10600999	unprognostic (4.48e-2)	unprognostic (7.59e-2)	unprognostic (6.75e-2)	unprognostic (2.39e-2)	unprognostic (1.43e-1)	prognostic favorable (1.02e-4)	unprognostic (2.80e-1)	unprognostic (1.44e-2)	unprognostic (1.23e-1)	unprognostic (2.21e-2)	prognostic favorable (6.08e-4)	unprognostic (1.54e-1)	unprognostic (1.38e-3)	unprognostic (6.09e-3)	unprognostic (1.80e-1)	unprognostic (9.43e-2)	unprognostic (6.46e-2)
AC020916.1	1.99011e-14	0.50926	0.796	0.691	5.98306e-10	CD14+ Mono-like
RYBP	2.34165e-14	0.520511	0.776	0.662	7.03993e-10	CD14+ Mono-like	AAP1, DEDAF, YEAF1	ENSG00000163602	RING1 and YY1 binding protein	Q8N488	3	72371825-72446621	Predicted intracellular proteins	Apoptosis, Transcription, Transcription regulation	DNA-binding, Repressor		Evidence at protein level	Evidence at protein level	Evidence at protein level	Evidence at protein level	Low tissue specificity	Detected in many			Cell type enhanced	Detected in all		monocytes: 267.1;Oligodendrocytes: 487.8;Syncytiotrophoblasts: 234.5	Low cancer specificity	Detected in all			Low region specificity	Detected in all			Not detected in immune cells	Not detected			Not detected	Not detected			Low cancer specificity	Detected in many				Low region specificity	Detected in all			Low region specificity	Detected in all			HPA053357	Approved		Supported	Nucleoplasm				No				Cluster 34: Non-specific - Mixed function	Cluster 34: Non-specific - Mixed function	Cluster 8: Non-specific - Basic cellular processes	Cluster 51: Oligodendrocytes - Unknown function	44	Nucleoplasm		HPA053357: AB_2682124	unprognostic (6.80e-2)	unprognostic (2.81e-1)	unprognostic (6.40e-2)	unprognostic (1.58e-1)	unprognostic (7.60e-2)	unprognostic (1.60e-3)	unprognostic (1.44e-1)	unprognostic (1.65e-1)	unprognostic (1.14e-2)	unprognostic (2.40e-2)	unprognostic (3.84e-1)	unprognostic (4.12e-2)	prognostic favorable (2.50e-5)	unprognostic (1.89e-1)	unprognostic (4.24e-1)	unprognostic (3.09e-2)	unprognostic (4.22e-1)
SCLT1	2.93733e-14	0.629932	0.728	0.608	8.83079e-10	CD14+ Mono-like	FLJ30655, hCAP-1A	ENSG00000151466	Sodium channel and clathrin linker 1	Q96NL6	4	128864921-129093600	Predicted intracellular proteins				Evidence at protein level	Evidence at transcript level	Evidence at protein level	Evidence at protein level	Low tissue specificity	Detected in all			Cell type enhanced	Detected in all		Astrocytes: 104.3;Excitatory neurons: 107.3;Inhibitory neurons: 111.1;Oligodendrocyte precursor cells: 102.4	Low cancer specificity	Detected in many			Low region specificity	Detected in all			Immune cell enhanced	Detected in all		neutrophil: 66.3	Group enriched	Detected in all	5	granulocytes: 66.3;monocytes: 31.3	Low cancer specificity	Detected in all			Testis - Early spermatids	Low region specificity	Detected in all			Low region specificity	Detected in all			HPA036560, HPA036561	Approved		Uncertain	Microtubules,Cytosol				Yes			Cluster 7: Non-specific - Innate immune response	Cluster 77: Bone marrow - Cell proliferation	Cluster 25: Non-specific - Transcription	Cluster 22: Non-specific - mRNA splicing & Cell cycle	Cluster 65: Neurons - Synaptic function		Microtubules, Cytosol		HPA036560: AB_2675190, HPA036561: AB_10673658	unprognostic (2.15e-1)	unprognostic (2.01e-1)	unprognostic (1.62e-2)	unprognostic (3.77e-2)	unprognostic (5.05e-2)	unprognostic (9.18e-2)	unprognostic (1.33e-3)	unprognostic (1.64e-2)	unprognostic (1.94e-2)	unprognostic (4.99e-2)	unprognostic (3.86e-1)	unprognostic (3.09e-2)	unprognostic (5.34e-4)	unprognostic (6.54e-2)	unprognostic (2.70e-1)	unprognostic (6.05e-2)	unprognostic (8.92e-2)
LPGAT1	3.68707e-14	0.690907	0.661	0.481	1.10848e-09	CD14+ Mono-like	FAM34A, FAM34A1, KIAA0205, LPLAT7, NET8	ENSG00000123684	Lysophosphatidylglycerol acyltransferase 1	Q92604	1	211743457-211830763	Enzymes, Metabolic proteins, Predicted membrane proteins	Lipid biosynthesis, Lipid metabolism, Phospholipid biosynthesis, Phospholipid metabolism	Acyltransferase, Transferase		Evidence at protein level	Evidence at transcript level	Evidence at protein level	Evidence at protein level	Low tissue specificity	Detected in all			Cell type enhanced	Detected in many		Early spermatids: 463.2;Oligodendrocytes: 441.2	Low cancer specificity	Detected in all			Low region specificity	Detected in all			Immune cell enhanced	Detected in many		eosinophil: 16.2	Low lineage specificity	Detected in all			Low cancer specificity	Detected in all			Testis - Early spermatids, Thyroid - Thyroid glandular cells	Low region specificity	Detected in all			Low region specificity	Detected in all														Cluster 41: Basophils - Unknown function	Cluster 39: Retina & Testis - Cilium	Cluster 11: White matter - Signal transduction	Cluster 1: Neuronal - Visual perception	Cluster 21: Early spermatids - Spermatogenesis					unprognostic (4.60e-2)	unprognostic (1.04e-1)	unprognostic (3.90e-1)	unprognostic (1.28e-1)	unprognostic (1.36e-1)	unprognostic (1.66e-1)	unprognostic (9.47e-3)	unprognostic (1.12e-2)	unprognostic (1.08e-1)	unprognostic (2.67e-1)	unprognostic (2.54e-1)	unprognostic (1.31e-1)	unprognostic (1.64e-2)	unprognostic (1.18e-1)	unprognostic (2.02e-1)	unprognostic (1.50e-2)	unprognostic (3.70e-2)
TPST2	5.9115e-14	0.530708	0.519	0.388	1.77723e-09	CD14+ Mono-like	TANGO13B	ENSG00000128294	Tyrosylprotein sulfotransferase 2	O60704	22	26521996-26596717	Enzymes, Metabolic proteins, Predicted intracellular proteins		Transferase		Evidence at protein level	Evidence at protein level	Evidence at protein level	Evidence at protein level	Tissue enhanced	Detected in all		pancreas: 387.3	Cell type enhanced	Detected in all		Cytotrophoblasts: 166.6;granulocytes: 137.4;NK-cells: 172.8;Plasma cells: 152.5;Syncytiotrophoblasts: 138.8	Low cancer specificity	Detected in all			Low region specificity	Detected in all			Low immune cell specificity	Detected in all			Low lineage specificity	Detected in all			Low cancer specificity	Detected in all			Breast - Adipocytes (Breast), Liver - Hepatocytes, Testis - Sertoli cells, Thyroid - Thyroid glandular cells	Low region specificity	Detected in all			Low region specificity	Detected in all			HPA021054	Enhanced				Intracellular and membrane	Enzyme				88000	Cluster 42: Non-specific - Vesicular transport	Cluster 15: Pancreas - Proteolysis	Cluster 40: Astrocytes - Astrocyte-neuron interactions	Cluster 15: Kidney cancer - Membrane components	Cluster 77: Plasma cells - Protein processing				HPA021054: AB_1858221	unprognostic (2.24e-1)	unprognostic (1.70e-1)	unprognostic (1.74e-2)	prognostic favorable (8.08e-5)	unprognostic (8.88e-2)	unprognostic (1.06e-1)	unprognostic (1.19e-2)	unprognostic (9.70e-2)	unprognostic (3.18e-2)	unprognostic (3.38e-1)	unprognostic (2.70e-1)	unprognostic (5.54e-2)	prognostic unfavorable (2.34e-6)	unprognostic (9.68e-2)	unprognostic (9.21e-3)	unprognostic (5.62e-2)	unprognostic (2.01e-1)
PLEKHA2	1.50034e-13	0.541807	0.649	0.498	4.51061e-09	CD14+ Mono-like	TAPP2	ENSG00000169499	Pleckstrin homology domain containing A2		8	38901235-38973912	Predicted intracellular proteins				Evidence at transcript level	Evidence at transcript level			Tissue enhanced	Detected in all		lymphoid tissue: 76.8	Cell type enhanced	Detected in many		B-cells: 89.8;monocytes: 138.8;NK-cells: 147.2	Low cancer specificity	Detected in all			Low region specificity	Detected in all			Low immune cell specificity	Detected in all			Low lineage specificity	Detected in all			Low cancer specificity	Detected in all				Low region specificity	Detected in all			Low region specificity	Detected in all			HPA004706	Approved		Uncertain	Nucleoplasm,Nuclear bodies,Cytosol							Cluster 14: Non-specific - Unknown function	Cluster 70: Lymphoid tissue - Immune response	Cluster 51: Neurons - Mixed function	Cluster 46: Lymphoma - Humoral immune response	Cluster 78: NK-cells & T-cells - Immune system & Transcription		Nucleoplasm, Nuclear bodies, Cytosol		HPA004706: AB_1079633	unprognostic (2.78e-1)	unprognostic (8.80e-3)	unprognostic (4.15e-3)	unprognostic (3.03e-1)	unprognostic (8.61e-2)	unprognostic (9.07e-3)	unprognostic (6.16e-3)	unprognostic (1.45e-1)	unprognostic (1.76e-1)	unprognostic (1.08e-1)	unprognostic (1.39e-2)	unprognostic (6.59e-2)	prognostic unfavorable (1.95e-6)	unprognostic (2.39e-2)	unprognostic (1.00e-1)	unprognostic (4.55e-2)	unprognostic (9.60e-3)
B4GALT5	1.56825e-13	0.91768	0.541	0.393	4.71478e-09	CD14+ Mono-like	beta4GalT-V	ENSG00000158470	Beta-1,4-galactosyltransferase 5	O43286	20	49632945-49713878	Enzymes, Metabolic proteins, Predicted intracellular proteins	Lipid biosynthesis, Lipid metabolism, Sphingolipid metabolism	Glycosyltransferase, Transferase		Evidence at protein level	Evidence at transcript level	Evidence at protein level	Evidence at protein level	Low tissue specificity	Detected in all			Cell type enhanced	Detected in all		granulocytes: 133.9;monocytes: 214.0	Low cancer specificity	Detected in all			Low region specificity	Detected in all			Immune cell enhanced	Detected in many		neutrophil: 6.6	Lineage enriched	Detected in many	4	granulocytes: 6.6	Low cancer specificity	Detected in all				Low region specificity	Detected in all			Low region specificity	Detected in all			HPA077777			Approved	Vesicles	Intracellular and membrane	Enzyme					Cluster 7: Non-specific - Innate immune response	Cluster 56: Non-specific - Unknown function	Cluster 1: Neurons - Mixed function	Cluster 62: Non-specific - Plasma proteins	Cluster 29: Monocytes - Innate immune response		Vesicles		HPA077777:	unprognostic (7.98e-2)	unprognostic (5.27e-2)	unprognostic (2.62e-1)	unprognostic (1.88e-2)	unprognostic (2.76e-1)	unprognostic (1.61e-2)	prognostic unfavorable (2.69e-5)	unprognostic (1.73e-1)	unprognostic (1.50e-1)	unprognostic (1.39e-2)	prognostic unfavorable (1.87e-5)	unprognostic (1.04e-1)	unprognostic (1.50e-1)	unprognostic (3.30e-2)	unprognostic (5.41e-1)	unprognostic (2.07e-1)	unprognostic (2.69e-2)
RHOT1	2.0344e-13	0.616121	0.596	0.451	6.11621e-09	CD14+ Mono-like	ARHT1, FLJ11040, MIRO-1, MIRO1	ENSG00000126858	Ras homolog family member T1	Q8IXI2	17	32142454-32253374	Predicted intracellular proteins, Predicted membrane proteins		Hydrolase		Evidence at protein level	Evidence at protein level	Evidence at protein level	Evidence at protein level	Low tissue specificity	Detected in all			Low cell type specificity	Detected in all			Low cancer specificity	Detected in all			Low region specificity	Detected in all			Low immune cell specificity	Detected in all			Low lineage specificity	Detected in all			Low cancer specificity	Detected in all			Skin - Keratinocyte (other), Thyroid - Thyroid glandular cells	Low region specificity	Detected in all			Low region specificity	Detected in all			HPA010687, CAB068223, CAB068224	Supported										Cluster 7: Non-specific - Innate immune response	Cluster 3: Non-specific - Unknown function	Cluster 34: Non-specific - Mixed function	Cluster 1: Neuronal - Visual perception	Cluster 10: Muller glia cells - Visual perception	4			CAB068223: AB_2665691, CAB068224: AB_2665692, HPA010687: AB_1079813	unprognostic (3.28e-2)	unprognostic (4.02e-3)	unprognostic (6.85e-2)	unprognostic (3.53e-1)	unprognostic (1.57e-2)	unprognostic (5.49e-2)	unprognostic (1.59e-3)	unprognostic (1.59e-2)	unprognostic (7.02e-3)	unprognostic (1.29e-1)	unprognostic (1.38e-1)	unprognostic (5.05e-1)	unprognostic (1.01e-2)	unprognostic (2.97e-2)	unprognostic (2.58e-1)	unprognostic (3.90e-1)	unprognostic (4.08e-2)
SGMS1	3.57385e-13	0.859161	0.601	0.411	1.07444e-08	CD14+ Mono-like	MGC17342, MOB, SMS1, TMEM23	ENSG00000198964	Sphingomyelin synthase 1	Q86VZ5	10	50305586-50625163	Enzymes, Metabolic proteins, Plasma proteins, Predicted intracellular proteins, Predicted membrane proteins	Apoptosis, Lipid metabolism, Sphingolipid metabolism	Kinase, Transferase		Evidence at protein level	Evidence at protein level	Evidence at protein level	Evidence at protein level	Low tissue specificity	Detected in all			Cell type enhanced	Detected in many		Excitatory neurons: 147.9;Microglial cells: 219.2;Oligodendrocyte precursor cells: 293.8;Oligodendrocytes: 392.7	Low cancer specificity	Detected in all			Low region specificity	Detected in all			Low immune cell specificity	Detected in all			Low lineage specificity	Detected in all			Low cancer specificity	Detected in all			Liver - Hepatocytes, Skin - Keratinocyte (other), Thyroid - Thyroid glandular cells	Low region specificity	Detected in all			Low region specificity	Detected in all			HPA045191	Approved		Approved	Nucleoplasm,Nucleoli fibrillar center,Golgi apparatus,Cytosol							Cluster 12: Non-specific - Mitochondrial translation	Cluster 51: Thyroid gland - Unknown function	Cluster 11: White matter - Signal transduction	Cluster 59: Leukemia - T-cell receptor	Cluster 76: Oligodendrocyte precursor - Unknown function		Nucleoplasm	Nucleoli fibrillar center, Golgi apparatus, Cytosol	HPA045191: AB_10959605	unprognostic (1.13e-1)	unprognostic (5.75e-2)	unprognostic (1.87e-1)	unprognostic (9.08e-2)	unprognostic (8.69e-3)	unprognostic (8.34e-2)	unprognostic (7.98e-2)	unprognostic (2.29e-1)	unprognostic (1.30e-2)	unprognostic (5.75e-2)	unprognostic (9.20e-2)	unprognostic (2.05e-1)	prognostic favorable (1.95e-7)	unprognostic (8.38e-2)	unprognostic (1.95e-1)	unprognostic (3.31e-1)	unprognostic (3.05e-1)
ERO1A	4.27113e-13	0.805128	0.534	0.367	1.28407e-08	CD14+ Mono-like	ERO1-alpha, Ero1alpha, ERO1L	ENSG00000197930	Endoplasmic reticulum oxidoreductase 1 alpha	Q96HE7	14	52639915-52695900	Plasma proteins, Predicted intracellular proteins, Transporters	Apoptosis, Electron transport, Transport	Oxidoreductase		Evidence at protein level	Evidence at protein level	Evidence at protein level	Evidence at protein level	Tissue enhanced	Detected in all		esophagus: 167.7	Cell type enhanced	Detected in many		Basal respiratory cells: 431.0;Club cells: 218.4;Ductal cells: 217.4;Extravillous trophoblasts: 244.1;Ionocytes: 318.8	Low cancer specificity	Detected in all			Low region specificity	Detected in all			Low immune cell specificity	Detected in all			Low lineage specificity	Detected in all			Low cancer specificity	Detected in all				Low region specificity	Detected in all			Low region specificity	Detected in all			HPA026653, HPA030053, CAB034294	Enhanced				Intracellular and membrane	Transport				110000	Cluster 5: Non-specific - Cell proliferation	Cluster 29: Squamous epithelium - Innate immune response	Cluster 56: Hypothalamus - Neuropeptide signaling	Cluster 53: Squamous epithelial cells - Keratinization	Cluster 35: Respiratory epithelial cells - Unknown function	6			CAB034294: AB_2098744, HPA026653: AB_1848254, HPA030053: AB_10601467	unprognostic (8.64e-2)	prognostic unfavorable (8.47e-4)	unprognostic (1.86e-2)	unprognostic (5.89e-2)	unprognostic (5.69e-3)	unprognostic (4.23e-2)	prognostic unfavorable (7.59e-4)	prognostic unfavorable (1.10e-5)	unprognostic (4.98e-2)	unprognostic (4.95e-2)	prognostic unfavorable (2.27e-4)	unprognostic (3.17e-1)	prognostic unfavorable (6.54e-9)	unprognostic (9.19e-2)	unprognostic (2.78e-2)	unprognostic (4.58e-1)	unprognostic (5.03e-2)
KIF13B	4.92636e-13	0.664479	0.518	0.353	1.48106e-08	CD14+ Mono-like	GAKIN, KIAA0639	ENSG00000197892	Kinesin family member 13B	Q9NQT8	8	29067278-29263124	Plasma proteins, Predicted intracellular proteins		Motor protein		Evidence at protein level	Evidence at protein level	Evidence at protein level	Evidence at protein level	Tissue enriched	Detected in all	5	parathyroid gland: 156.3	Cell type enhanced	Detected in many		Oligodendrocytes: 345.3	Low cancer specificity	Detected in all			Low region specificity	Detected in all			Low immune cell specificity	Detected in many			Low lineage specificity	Detected in many			Low cancer specificity	Detected in all			Breast - Breast glandular cells, Skin - Keratinocyte (granular)	Low region specificity	Detected in all			Low region specificity	Detected in all			HPA025023, HPA049655	Enhanced										Cluster 29: Non-specific - Unknown function	Cluster 24: Parathyroid gland - Vesicular transport	Cluster 11: White matter - Signal transduction	Cluster 53: Squamous epithelial cells - Keratinization	Cluster 37: Glandular & Luminal cells - Unknown function	1			HPA025023: AB_1852471, HPA049655: AB_2732555	unprognostic (1.37e-1)	unprognostic (4.31e-1)	prognostic favorable (8.92e-4)	unprognostic (1.35e-3)	unprognostic (2.27e-1)	prognostic favorable (6.26e-4)	unprognostic (1.04e-1)	unprognostic (1.66e-1)	unprognostic (1.21e-2)	unprognostic (9.69e-2)	prognostic unfavorable (4.77e-4)	unprognostic (9.76e-2)	prognostic favorable (0.00e+0)	unprognostic (1.19e-1)	unprognostic (1.81e-1)	unprognostic (1.76e-1)	unprognostic (2.27e-1)
RAB5C	9.31149e-13	0.604387	0.643	0.497	2.79941e-08	CD14+ Mono-like	RAB5CL, RABL	ENSG00000108774	RAB5C, member RAS oncogene family	P51148	17	42124978-42155044	Enzymes, Plasma proteins, Predicted intracellular proteins, RAS pathway related proteins	Protein transport, Transport	Hydrolase		Evidence at protein level	Evidence at protein level	Evidence at protein level	Evidence at protein level	Low tissue specificity	Detected in all			Low cell type specificity	Detected in all			Low cancer specificity	Detected in all			Low region specificity	Detected in all			Low immune cell specificity	Detected in all			Low lineage specificity	Detected in all			Low cancer specificity	Detected in all			Colon - Macrophages, Stomach - Macrophages	Low region specificity	Detected in all			Low region specificity	Detected in all			HPA003426, HPA004167	Approved		Enhanced	Endosomes						480000	Cluster 7: Non-specific - Innate immune response	Cluster 77: Bone marrow - Cell proliferation	Cluster 19: Astrocytes - Mixed function	Cluster 27: Breast cancer - Unknown function	Cluster 45: Non-specific - Mixed function	7	Endosomes		HPA003426: AB_1079735, HPA004167: AB_2667156	unprognostic (1.41e-1)	unprognostic (6.02e-2)	unprognostic (6.75e-3)	unprognostic (3.69e-1)	unprognostic (2.48e-1)	prognostic unfavorable (7.08e-4)	unprognostic (1.56e-3)	unprognostic (4.85e-2)	unprognostic (1.93e-1)	unprognostic (4.52e-2)	unprognostic (2.79e-1)	unprognostic (2.98e-2)	unprognostic (6.06e-3)	unprognostic (4.37e-1)	unprognostic (2.32e-1)	unprognostic (2.82e-2)	unprognostic (1.12e-2)
RIN2	1.06205e-12	0.56938	0.507	0.304	3.19295e-08	CD14+ Mono-like	RASSF4	ENSG00000132669	Ras and Rab interactor 2	Q8WYP3	20	19757606-20002457	Disease related genes, Human disease related genes, Predicted intracellular proteins	Endocytosis	GTPase activation		Evidence at protein level	Evidence at protein level	Evidence at protein level	Evidence at protein level	Low tissue specificity	Detected in all			Cell type enhanced	Detected in many		Astrocytes: 188.3;Microglial cells: 182.5;Oligodendrocyte precursor cells: 278.3;Oligodendrocytes: 188.4	Low cancer specificity	Detected in all			Low region specificity	Detected in all			Immune cell enhanced	Detected in some		classical monocyte: 1.6	Low lineage specificity	Detected in single			Low cancer specificity	Detected in many			Liver - Vascular Endothelial cells	Low region specificity	Detected in all			Low region specificity	Detected in all			HPA034641	Approved		Approved	Nucleoli,Golgi apparatus,Cytosol							Cluster 38: Monocytes & Neutrophils - Degranulation	Cluster 7: Adipose tissue - Mixed function	Cluster 47: Endothelial cells - Vasculature	Cluster 53: Squamous epithelial cells - Keratinization	Cluster 76: Oligodendrocyte precursor - Unknown function		Cytosol	Nucleoli, Golgi apparatus	HPA034641: AB_10671230	unprognostic (8.23e-3)	unprognostic (8.09e-3)	unprognostic (3.71e-2)	unprognostic (1.97e-1)	unprognostic (3.12e-2)	unprognostic (3.86e-2)	unprognostic (1.61e-2)	unprognostic (3.69e-2)	unprognostic (2.69e-2)	unprognostic (1.78e-3)	unprognostic (2.49e-1)	unprognostic (6.27e-2)	prognostic favorable (8.34e-6)	unprognostic (3.10e-1)	unprognostic (2.08e-2)	unprognostic (8.02e-3)	unprognostic (3.63e-2)
HLA-DMA	1.26096e-12	0.588536	0.501	0.303	3.79095e-08	CD14+ Mono-like	D6S222E, RING6	ENSG00000204257	Major histocompatibility complex, class II, DM alpha	P28067	6	32948613-32969094	Human disease related genes, Predicted intracellular proteins, Predicted membrane proteins	Adaptive immunity, Immunity			Evidence at protein level	Evidence at protein level	Evidence at protein level	Evidence at protein level	Tissue enhanced	Detected in many		lymphoid tissue: 117.5	Cell type enhanced	Detected in many		B-cells: 408.7;dendritic cells: 484.6;Hofbauer cells: 446.2;Langerhans cells: 1619.3;Macrophages: 560.5;Schwann cells: 445.2	Low cancer specificity	Detected in all			Low region specificity	Detected in some			Group enriched	Detected in many	5	classical monocyte: 3.8;intermediate monocyte: 3.8;memory B-cell: 6.4;myeloid DC: 7.2;naive B-cell: 6.4;plasmacytoid DC: 5.3	Group enriched	Detected in many	12	B-cells: 6.4;dendritic cells: 7.2;monocytes: 3.8	Cancer enhanced	Detected in many		Bile duct cancer: 11.7;lymphoma: 15.5	Adipose visceral - T-cells, Thyroid - T-cells	Low region specificity	Detected in all			Low region specificity	Detected in all			HPA012750, HPA017295	Enhanced		Supported	Vesicles							Cluster 2: Dendritic cells - Unknown function	Cluster 47: Spleen - Immune response	Cluster 20: Macrophages & Microglia - Immune response	Cluster 46: Lymphoma - Humoral immune response	Cluster 28: Dendritic cells - Antigen presentation	4	Vesicles		HPA012750: AB_1853926, HPA017295: AB_2669575	unprognostic (1.69e-3)	unprognostic (3.52e-2)	unprognostic (8.03e-2)	prognostic favorable (4.64e-5)	unprognostic (3.99e-1)	unprognostic (3.90e-2)	unprognostic (1.60e-1)	prognostic favorable (4.59e-4)	unprognostic (7.01e-2)	unprognostic (9.69e-2)	unprognostic (6.66e-2)	unprognostic (1.89e-1)	unprognostic (2.12e-3)	unprognostic (1.41e-1)	unprognostic (4.95e-2)	unprognostic (3.80e-1)	unprognostic (2.14e-2)
SPPL2A	1.31521e-12	0.640597	0.682	0.504	3.95406e-08	CD14+ Mono-like	IMP3, PSL2	ENSG00000138600	Signal peptide peptidase like 2A	Q8TCT8	15	50702266-50765948	Disease related genes, Enzymes, Human disease related genes, Plasma proteins, Potential drug targets, Predicted membrane proteins, Transporters		Hydrolase, Protease		Evidence at protein level	Evidence at protein level	Evidence at protein level	Evidence at protein level	Low tissue specificity	Detected in all			Cell type enhanced	Detected in all		Skeletal myocytes: 244.9	Low cancer specificity	Detected in all			Low region specificity	Detected in all			Low immune cell specificity	Detected in all			Low lineage specificity	Detected in all			Low cancer specificity	Detected in all				Low region specificity	Detected in all			Low region specificity	Detected in all			HPA036062, HPA067304	Enhanced		Supported	Vesicles							Cluster 25: Non-specific - Unknown function	Cluster 35: Non-specific - Mitochondria	Cluster 8: Immune cells - Immune response	Cluster 58: Non-specific - Nuclear processes	Cluster 45: Non-specific - Mixed function	2	Vesicles		HPA036062: AB_10611670, HPA067304: AB_2685820	unprognostic (1.66e-1)	unprognostic (1.03e-1)	unprognostic (2.70e-1)	unprognostic (5.82e-3)	unprognostic (3.71e-1)	unprognostic (1.70e-1)	unprognostic (2.15e-1)	unprognostic (1.88e-1)	unprognostic (2.22e-2)	unprognostic (6.36e-2)	unprognostic (2.04e-2)	unprognostic (4.00e-2)	unprognostic (3.11e-2)	unprognostic (2.26e-2)	unprognostic (1.44e-2)	unprognostic (6.96e-2)	unprognostic (3.66e-1)
SESTD1	1.3507e-12	0.508734	0.657	0.512	4.06074e-08	CD14+ Mono-like	DKFZp434O0515, Solo	ENSG00000187231	SEC14 and spectrin domain containing 1	Q86VW0	2	179101678-179264832	Predicted intracellular proteins				Evidence at protein level	Evidence at protein level	Evidence at protein level	Evidence at protein level	Low tissue specificity	Detected in all			Cell type enhanced	Detected in all		Glandular and luminal cells: 157.8;Mucus glandular cells: 153.4;Oligodendrocytes: 289.6	Low cancer specificity	Detected in all			Low region specificity	Detected in all			Low immune cell specificity	Detected in some			Low lineage specificity	Detected in many			Low cancer specificity	Detected in all				Low region specificity	Detected in all			Low region specificity	Detected in all			HPA058236, HPA077408	Approved		Enhanced	Intermediate filaments				Yes			Cluster 40: Monocytes - Innate immune response	Cluster 34: Non-specific - Mixed function	Cluster 13: Oligodendrocytes - Mixed function	Cluster 44: Connective tissue cells - ECM organization	Cluster 37: Glandular & Luminal cells - Unknown function	7	Intermediate filaments		HPA058236: AB_2732619, HPA077408: AB_2732344	unprognostic (2.76e-1)	unprognostic (3.55e-2)	unprognostic (2.77e-1)	unprognostic (2.12e-1)	unprognostic (1.78e-2)	unprognostic (2.10e-1)	prognostic unfavorable (1.88e-4)	unprognostic (9.47e-2)	unprognostic (1.64e-1)	unprognostic (2.59e-1)	unprognostic (7.91e-3)	unprognostic (9.21e-2)	prognostic favorable (2.78e-11)	prognostic unfavorable (2.67e-4)	unprognostic (3.25e-2)	unprognostic (1.25e-1)	unprognostic (2.57e-2)
LDLRAD4	2.95974e-12	0.680166	0.537	0.358	8.89816e-08	CD14+ Mono-like	C18orf1	ENSG00000168675	Low density lipoprotein receptor class A domain containing 4	O15165	18	13217498-13652755	Predicted intracellular proteins, Predicted membrane proteins		Signal transduction inhibitor		Evidence at protein level	Evidence at protein level	Evidence at protein level	Evidence at protein level	Tissue enhanced	Detected in many		lymphoid tissue: 44.1	Cell type enhanced	Detected in many		dendritic cells: 454.9;Excitatory neurons: 328.0;Inhibitory neurons: 296.4;Late spermatids: 271.8;Microglial cells: 409.7;Oligodendrocyte precursor cells: 299.0;Oligodendrocytes: 265.1	Low cancer specificity	Detected in all			Low region specificity	Detected in all			Low immune cell specificity	Detected in all			Low lineage specificity	Detected in all			Group enriched	Detected in many	6	Leukemia: 31.0;lymphoma: 18.6		Low region specificity	Detected in all			Low region specificity	Detected in all			HPA047633, HPA065246	Approved		Supported	Vesicles							Cluster 35: Neutrophils - Protein binding	Cluster 9: Oligodendrocytes - Myelination	Cluster 43: Hindbrain - Mixed function	Cluster 59: Leukemia - T-cell receptor	Cluster 28: Dendritic cells - Antigen presentation		Vesicles		HPA047633: , HPA065246: AB_2685444	unprognostic (2.52e-1)	unprognostic (4.31e-3)	unprognostic (5.30e-2)	unprognostic (1.23e-1)	unprognostic (1.64e-1)	unprognostic (3.94e-3)	unprognostic (9.73e-2)	unprognostic (2.26e-2)	unprognostic (2.21e-2)	unprognostic (2.92e-2)	unprognostic (2.30e-1)	unprognostic (3.64e-1)	prognostic unfavorable (4.58e-4)	unprognostic (2.51e-2)	unprognostic (4.38e-2)	unprognostic (6.58e-2)	unprognostic (8.18e-2)
WASHC2C	3.39542e-12	0.552567	0.502	0.378	1.0208e-07	CD14+ Mono-like	Em:AC012044.3, FAM21C, KIAA0592	ENSG00000172661	WASH complex subunit 2C	Q9Y4E1	10	45727200-45792964	Predicted intracellular proteins, Transporters	Protein transport, Transport			Evidence at protein level	Evidence at protein level	Evidence at protein level	Evidence at protein level	Low tissue specificity	Detected in all			Low cell type specificity	Detected in all			Low cancer specificity	Detected in all			Low region specificity	Detected in all			Low immune cell specificity	Detected in all			Low lineage specificity	Detected in all			Low cancer specificity	Detected in all												HPA047844, HPA060975, HPA061022	Supported		Supported	Nucleoli,Vesicles,Cytosol							Cluster 42: Non-specific - Vesicular transport	Cluster 77: Bone marrow - Cell proliferation	Cluster 6: Non-specific - Immune response	Cluster 52: Non-specific - Mitochondria	Cluster 49: Non-specific - Transcription	1	Vesicles	Nucleoli, Cytosol	HPA047844: AB_2680177, HPA060975: AB_2684401, HPA061022: AB_2732656	unprognostic (7.50e-2)	unprognostic (2.32e-2)	unprognostic (1.13e-1)	unprognostic (1.06e-1)	unprognostic (4.51e-2)	unprognostic (5.98e-3)	prognostic unfavorable (1.35e-5)	prognostic favorable (4.69e-4)	unprognostic (1.26e-1)	unprognostic (5.02e-2)	unprognostic (1.00e-3)	unprognostic (1.51e-1)	unprognostic (2.24e-1)	unprognostic (1.48e-1)	unprognostic (1.09e-1)	unprognostic (1.73e-1)	unprognostic (2.00e-2)
TTC7A	3.90487e-12	0.572596	0.657	0.524	1.17396e-07	CD14+ Mono-like	KIAA1140, TTC7	ENSG00000068724	Tetratricopeptide repeat domain 7A	Q9ULT0	2	46915869-47076137	Disease related genes, Human disease related genes, Predicted intracellular proteins			Disease variant	Evidence at protein level	Evidence at protein level	Evidence at protein level	Evidence at protein level	Tissue enhanced	Detected in many		testis: 39.7	Cell type enhanced	Detected in many		Late spermatids: 161.7;Microglial cells: 74.3;Oligodendrocytes: 80.7	Low cancer specificity	Detected in all			Low region specificity	Detected in all			Low immune cell specificity	Detected in some			Low lineage specificity	Detected in many			Low cancer specificity	Detected in all			Testis - Late spermatids	Low region specificity	Detected in many			Low region specificity	Detected in all			HPA036781, HPA036782	Enhanced										Cluster 23: B-cells - Immunoglobulins	Cluster 46: Testis - Spermatogenesis	Cluster 8: Immune cells - Immune response	Cluster 6: Leukemia - Signal transduction	Cluster 36: Late spermatids - Unknown function				HPA036781: AB_10673665, HPA036782: AB_10671711	unprognostic (2.51e-1)	unprognostic (1.43e-1)	unprognostic (8.56e-2)	unprognostic (1.67e-2)	unprognostic (4.01e-2)	unprognostic (1.03e-3)	unprognostic (1.51e-3)	unprognostic (3.60e-1)	unprognostic (4.36e-1)	prognostic unfavorable (1.36e-4)	unprognostic (3.19e-3)	unprognostic (1.15e-1)	unprognostic (5.06e-3)	unprognostic (1.30e-1)	unprognostic (9.62e-2)	unprognostic (1.52e-1)	unprognostic (5.15e-2)
[truncated: 7,026,426 more chars]
